# Design and quality control of large-scale two-sample Mendelian randomisation studies

**DOI:** 10.1101/2021.07.30.21260578

**Authors:** Philip C. Haycock, Maria Carolina Borges, Kimberly Burrows, Rozenn N. Lemaitre, Sean Harrison, Stephen Burgess, Xuling Chang, Jason Westra, Nikhil K. Khankari, Kostas Tsilidis, Tom Gaunt, Gib Hemani, Jie Zheng, Therese Truong, Tracy OMara, Amanda B. Spurdle, Matthew H. Law, Susan L. Slager, Brenda M. Birmann, Fatemeh Saberi Hosnijeh, Daniela Mariosa, ACCC, CCFR-CORECT-GECCO, EPITHYR, InterLymph, ECAC, ILCCO, KIDRISK, PRACTICAL, PanScan, PanC4, Chris I. Amos, Rayjean J. Hung, Wei Zheng, Marc J. Gunter, George Davey Smith, Caroline Relton, Richard M Martin

## Abstract

**Background:** Mendelian randomization studies are susceptible to meta-data errors (e.g. incorrect specification of the effect allele column) and other analytical issues that can introduce substantial bias into analyses. We developed a quality control pipeline for the Fatty Acids in Cancer Mendelian Randomization Collaboration (FAMRC) that can be used to identify and correct for such errors.

**Methods:** We invited cancer GWAS to share summary association statistics with the FAMRC and subjected the collated data to a comprehensive QC pipeline. We identified meta data errors through comparison of study-specific statistics to external reference datasets (the NHGRI-EBI GWAS catalog and 1000 genome super populations) and other analytical issues through comparison of reported to expected genetic effect sizes. Comparisons were based on three sets of genetic variants:

1) GWAS hits for fatty acids, 2) GWAS hits for cancer and 3) a 1000 genomes reference set.

**Results:** We collated summary data from six fatty acid and 49 cancer GWAS. Meta data errors and analytical issues with the potential to introduce substantial bias were identified in seven studies (13%). After resolving analytical issues and excluding unreliable data, we created a dataset of 219,842 genetic associations with 87 cancer types.

**Conclusion:** In this large MR collaboration, 13% of included studies were affected by a substantial meta data error or analytical issue. By increasing the integrity of collated summary data prior to their analysis, our protocol can be used to increase the reliability of post-GWAS analyses. Our pipeline is available to other researchers via the CheckSumStats package (https://github.com/MRCIEU/CheckSumStats).

## Supplementary tables for "Design and quality control of large-scale two-sample Mendelian randomisation studies"

### Sheet: Supplementary table 1
Supplementary Table 1. Descriptive table of 15 genome-wide association studies of fatty acids
Study	Year	PMID	First author	Population	Sex	Max sample size	Scale	No. of fatty acid traits	Trait class	Tissue site	Method/platform
10 cohorts: NHAPC,MESA-CHI,ARIC,CARDIA,CHS,GOLDN,NHS,HPFS,InCHIANTI,MESA-EUR	2017	28298293	Hu	East Asian & European	M & F	15000	ratio to total fatty acids	4	MUFA	plasma phospholipids and fasting erythrocyte	Fasted; gas chromatography with/without TLC or gas-liquid chromatography without TLC
14 cohorts: EGCUT,ERF,FTC,FR97,COROGENE,GenMets,HBCS,KORA,LLS,NTR,NFBC1966,PredictCVD,PROTE,YFS	2016	27005778	Kettunen	European	M & F	24925	SD change	12	total FA, PUFA, saturated, MUFA, other	blood	Fasted/fasting-corrected; NMR metabolomics platform
CHARGE: CARDIA, CHS, GOLDN, HPFS, MESA	2015	25646338	Mozaffarian	European	M & F	8013	ratio to total fatty acids	3	trans	phospholipid fatty acid; erythrocyte or plasma phospholipids	Fasted/not-fasted; isopropanol extraction or chloroform/methanol extraction, gas chromatography with/without TLC
CHARGE: ARIC, CARDIA, CHS, InCHIANTI, MESA	2014	24823311	Guan	European	M & F	8631	ratio to total fatty acids	5	PUFA	plasma phospholipid or total plasma fatty acids	Fasted; gas chromatography with/without TLC
CHARGE: ARIC, CHS, InCHIANTI, CARDIA, MESA	2011	21829377	Lemaitre	European	M & F	8866	ratio to total fatty acids	4	PUFA	plasma phospholipids or total plasma fatty acids	Fasting status (fasting or unreported); gas chromatography with/without TLC
CHARGE: ARIC, CHS CARDIA, InCHIANTI, MESA	2013	23362303	Wu	European	M & F	8961	ratio to total fatty acids	4	saturated, MUFA	fasting plasma phospholipids or total fasting plasma fatty acids	Fasted; quantification by gas chromatography with/without or TLC isolation
CHARGE: ARIC, CARDIA, CHS, HPFS, MESA, NHS, WGHS	2015	25378659	Lemaitre	European	M & F	10129	ratio to total fatty acids	3	saturated	plasma phospholipids or erythrocyte membranes	Fasting status (fasted or not reported); chloroform/methanol extraction, quantification by gas chromatography with/without separation by TLC; or isopropanol and hexane extraction & quantification by gas-liquid chromatography
CHARGE: ARIC, CARDIA, CHS, GOLDN, HPFS, MESA, NHS, PIVUS	2018	29738550	de Oliveira	European	M & F	11494	ratio to total fatty acids	5	saturated	plasma phospholipids or erythrocyte membrane phospholipids	Fasting status (fasted or not reported); chloroform/methanol extraction, quantification by gas chromatography with/without separation by TLC; or isopropanol and hexane extraction & quantification by gas-liquid chromatography
FraminghamHOS	2015	25500335	Tintle	European	M & F	2633	ratio to total fatty acids?	8	PUFA, MUFA	RBCs (primarily RBC glycerophospholipids)	Fasting status not reported; gas chromatography
InCHIANTI	2009	19148276	Tanaka	European	M & F	1075	ratio to total fatty acids	5	PUFA	plasma	Fasted; gas chromatography
KORA	2008	19043545	Gieger C	European	M & F	284	µM	1	PUFA	blood	Fasted, Electrospray ionization tandem mass spectrometry on a quantitative metabolomics platform (Biocrates)
NHAPC/MESA	2017	26932504	Zhu	East Asians	M & F	3521	ratio to total fatty acids	4	saturated	total erythrocyte fatty acids or plasma phospholipid fatty acids	Fasting status (fasted or not reported); isopropanol and hexane extraction, fatty acid methyl esters (FAMEs) separated by gas chromatography/positive chemical ionization; chloroform/methanol extraction, TLC, gas chromatography flame ionization.
PROVIDE/CRYPTO	2018	29514873	Mychaleckyj	South Asian	F	1142	ratio to total fatty acids	9	saturated, MUFA, PUFA	breast milk	Fasting status not reported; gas chromatography
SCHS	2015	26584805	Dorajoo	East Asian	M & F	1361	ratio to total fatty acids	9	PUFA, other	plasma	GC/MS/MS analysis implemented on the Agilent 7890 GC system equipped with a 7001B QQQ triple quadrupole mass detector
TwinsUK/KORA	2014	24816252	Shin	European	M & F	7822	log10 units	22	saturated, MUFA, PUFA	plasma or serum	Fasted; liquid-phase chromatography and gas chromatography separation coupled with tandem mass spectrometry in either plasma or serum

### Sheet: Supplementary table 2
Supplementary table 2. SNPs associated with fatty acids in previous studies and their alias Rsids or r2 proxies in Europeans
SNP	Chr	SNP.GRCh37	SNP.GRCh38.p12	type
rs630041	1	20379575	20053082	lead variant
rs4646487	1	47279175	46813503	proxy
rs4646493	1	47281302	46815630	proxy
rs3820080	1	47281535	46815863	proxy
rs3766197	1	47281827	46816155	proxy
rs3766195	1	47284572	46818900	proxy
rs11583922	1	47310878	46845206	proxy
rs9429103	1	47331191	46865519	proxy
rs6678639	1	47331966	46866294	proxy
rs72637968	1	47341186	61603732	proxy
rs12409463	1	47343387	46877715	proxy
rs12095130	1	47345926	46880254	proxy
rs6663730	1	47347425	46881753	proxy
rs6663731	1	47347427	46881755	proxy
rs59428107	1	47364062	46898390	proxy
rs28597732	1	47365292	46899620	proxy
rs11807217	1	47371118	46905446	proxy
rs6687264	1	47374039	46908367	proxy
rs6672252	1	47374259	46908587	proxy
rs6672695	1	47374731	46909059	proxy
rs58936229	1	47379824	46914153	proxy
rs60705719	1	47382639	46916967	proxy
rs4507958	1	47383041	46917369	proxy
rs11211394	1	47383352	46917680	proxy
rs10890426	1	47385304	46919632	proxy
rs10890427	1	47385518	46919846	proxy
rs141032338	1	47386549	46943747	proxy
rs12132488	1	47389613	46923941	proxy
rs12080585	1	47390015	46924343	proxy
rs11211401	1	47390848	46925176	proxy
rs11211402	1	47392054	46926382	proxy
rs11211403	1	47392855	46927183	proxy
rs67392104	1	47393312	46927640	proxy
rs4491016	1	47394096	46928424	proxy
rs11211405	1	47395347	46929675	proxy
rs9333029	1	47396162	46930490	lead variant
rs386621859	1	47396162	46930490	alias rsid
rs9333027	1	47396501	46930829	proxy
rs4660979	1	47397089	46931417	proxy
rs148556935	1	47398228	81082675	proxy
rs1126742	1	47398496	46932824	proxy
rs3890010	1	47398913	46933241	proxy
rs4660980	1	47399497	46933825	proxy
rs150932197	1	47401023	46932556	proxy
rs9332998	1	47404186	46938514	proxy
rs9332996	1	47405408	46939736	proxy
rs115074133	1	47409419	46875514	proxy
rs34342734	1	47411106	46945435	proxy
rs57025390	1	47412477	46946805	proxy
rs7556052	1	47414851	46949179	lead variant
rs11211462	1	47414851	46949179	alias rsid
rs57999973	1	47414851	46949179	alias rsid
rs11211408	1	47416270	46950598	proxy
rs1847229	1	47423483	46957811	proxy
rs4660983	1	47424594	46958922	proxy
rs143341434	1	54759547	54293874	lead variant
rs116816976	1	55224773	54759100	proxy
rs113105517	1	55243587	54777914	lead variant
rs190934192	1	55334001	54868328	lead variant
rs12117661	1	55487346	55021673	proxy
rs34232196	1	55489542	55023869	proxy
rs201732208	1	55490861	20088273	proxy
rs4609471	1	55493584	55027911	lead variant
rs59565908	1	55493584	55027911	alias rsid
rs9700765	1	55493584	55027911	alias rsid
rs11591147	1	55505647	55039974	lead variant
rs17414716	1	55759138	55293465	lead variant
rs1539053	1	58099707	57634035	lead variant
rs1404384	1	58109829	57644157	lead variant
rs626787	1	62901243	62435572	proxy
rs631106	1	62901807	62436136	proxy
rs9436221	1	62903359	62437688	proxy
rs9436222	1	62903363	62437692	proxy
rs9436223	1	62903547	62437876	proxy
rs12029068	1	62904295	62438624	proxy
rs9436661	1	62904575	62438904	proxy
rs11588261	1	62904936	62439265	proxy
rs10493322	1	62905893	62440222	proxy
rs150171344	1	62906034	62440364	proxy
rs60688353	1	62906089	62440419	proxy
rs638714	1	62906489	62440818	proxy
rs638305	1	62906537	62440866	proxy
rs35778797	1	62906682	62441013	proxy
rs637723	1	62906728	62441057	proxy
rs656297	1	62907595	62441924	proxy
rs642845	1	62908235	62442564	proxy
rs641540	1	62908538	62442867	proxy
rs598253	1	62911341	62445670	proxy
rs11207969	1	62911751	62446080	proxy
rs659656	1	62912120	62446449	proxy
rs10158897	1	62912919	62447248	proxy
rs783291	1	62914978	62449307	proxy
rs11207970	1	62915473	62449802	proxy
rs583609	1	62916796	62451125	proxy
rs597470	1	62917796	62452125	proxy
rs597078	1	62917857	62452186	proxy
rs597076	1	62917865	62452194	proxy
rs35530163	1	62918198	62452528	proxy
rs630144	1	62918864	62453193	proxy
rs10714295	1	62919027	62453357	proxy
rs79346928	1	62919978	62454308	proxy
rs636523	1	62920008	62454337	proxy
rs636497	1	62920029	62454358	proxy
rs624660	1	62920388	62454717	proxy
rs634341	1	62921422	62455751	proxy
rs3913007	1	62921586	62455915	proxy
rs4350231	1	62922660	62456989	proxy
rs12023489	1	62923858	62458187	proxy
rs12037659	1	62923863	62458192	proxy
rs62932760	1	62924205	62458535	proxy
rs9988450	1	62924448	62458777	proxy
rs1305520	1	62926057	62460386	proxy
rs7547965	1	62926371	62460700	proxy
rs1167996	1	62927797	62462126	proxy
rs998403	1	62928549	62462878	proxy
rs11356503	1	62929378	62463708	proxy
rs1177541	1	62929892	62464221	proxy
rs11207972	1	62930224	62464553	proxy
rs1167998	1	62931632	62465961	proxy
rs1168001	1	62933758	62468087	proxy
rs12124281	1	62934002	62468331	proxy
rs12124284	1	62934027	62468356	proxy
rs1168002	1	62934308	62468637	proxy
rs1168003	1	62934846	62469175	proxy
rs138871224	1	62935577	62469907	proxy
rs1007205	1	62936912	62471241	proxy
rs10889330	1	62939466	62473795	proxy
rs1979722	1	62940097	62474426	proxy
rs72500968	1	62940266	62474595	proxy
rs10889331	1	62943007	62477336	proxy
rs1168009	1	62943954	62478283	proxy
rs1168010	1	62943979	62478308	proxy
rs35913674	1	62944947	62479277	proxy
rs1183260	1	62945418	62479747	proxy
rs6587976	1	62945631	62479960	proxy
rs1305521	1	62949034	62483363	proxy
rs11207974	1	62949960	62484289	proxy
rs10889332	1	62950858	62485187	proxy
rs57650980	1	62954372	62488703	proxy
rs2489835	1	62954971	62489300	proxy
rs1690761	1	62955862	62490191	proxy
rs10889333	1	62957030	62491359	proxy
rs10889334	1	62957199	62491528	proxy
rs10789112	1	62957758	62492087	proxy
rs10889335	1	62960101	62494430	proxy
rs1168041	1	62960250	62494579	lead variant
rs1781202	1	62960250	62494579	alias rsid
rs17785834	1	62960250	62494579	alias rsid
rs1168040	1	62960575	62494904	proxy
rs1168036	1	62962734	62497063	proxy
rs1002687	1	62963737	62498066	proxy
rs1168034	1	62963914	62498243	proxy
rs35529421	1	62965621	62499950	proxy
rs1168032	1	62967747	62502076	proxy
rs1168031	1	62967987	62502316	proxy
rs1168030	1	62968491	62502820	proxy
rs56342264	1	62968909	62503239	proxy
rs1168029	1	62969402	62503731	proxy
rs1168028	1	62969431	62503760	proxy
rs1168027	1	62970184	62504513	proxy
rs1168026	1	62970996	62505325	proxy
rs11311703	1	62972142	62506472	proxy
rs7527004	1	62972228	62506557	proxy
rs1184865	1	62973795	62508124	proxy
rs1168042	1	62974150	62508479	proxy
rs35836805	1	62974458	62508791	proxy
rs11207976	1	62976751	62511080	proxy
rs11207977	1	62977307	62511636	proxy
rs1781212	1	62977419	62511748	proxy
rs1168044	1	62977558	62511887	proxy
rs1690755	1	62980161	62514490	proxy
rs72306409	1	62980399	62514729	proxy
rs10889336	1	62980410	62514739	proxy
rs10889337	1	62980607	62514936	proxy
rs12090886	1	62981440	62515769	proxy
rs11207979	1	62982994	62517323	proxy
rs1168046	1	62983693	62518022	proxy
rs1168047	1	62983751	62518080	proxy
rs10889338	1	62984897	62519226	proxy
rs148513064	1	62986146	62520476	proxy
rs145329819	1	62986157	62520487	proxy
rs1168050	1	62986955	62521284	proxy
rs1690766	1	62987289	62521618	proxy
rs1781195	1	62988972	62523301	proxy
rs1627591	1	62989807	62524136	proxy
rs11577840	1	62991369	62525698	proxy
rs12062275	1	62991905	62526234	proxy
rs11207980	1	62992749	62527078	proxy
rs4915838	1	62993068	62527397	proxy
rs61775910	1	62993403	62527732	proxy
rs12403207	1	62993620	62527949	proxy
rs1168015	1	62996046	62530375	proxy
rs1168013	1	62996838	62531167	proxy
rs35664253	1	62997736	62532066	proxy
rs141381355	1	62999110	62533440	proxy
rs4915840	1	62999595	62533924	proxy
rs61393465	1	63000731	62535061	proxy
rs1168018	1	63001120	62535449	proxy
rs1168017	1	63002551	62536880	proxy
rs7548877	1	63005950	62540279	proxy
rs11207981	1	63006087	62540416	proxy
rs1168023	1	63006595	62540924	proxy
rs67730679	1	63006803	62541133	proxy
rs1781221	1	63006842	62541171	proxy
rs11207982	1	63007182	62541511	proxy
rs1184547	1	63007228	62541557	proxy
rs1168022	1	63007721	62542050	proxy
rs1168021	1	63009900	62544229	proxy
rs1168020	1	63009956	62544285	proxy
rs1179765	1	63010110	62544439	proxy
rs12074528	1	63010871	62545200	proxy
rs10889339	1	63012056	62546385	proxy
rs10889340	1	63012071	62546400	proxy
rs11207983	1	63012107	62546436	proxy
rs2029763	1	63013134	62547463	proxy
rs11207984	1	63013396	62547725	proxy
rs11207985	1	63013786	62548115	proxy
rs10789113	1	63015199	62549528	proxy
rs11343278	1	63016390	62550720	proxy
rs11207986	1	63018170	62552499	proxy
rs10889342	1	63018852	62553181	proxy
rs7519785	1	63019919	62554248	proxy
rs10159255	1	63020816	62555145	proxy
rs2131925	1	63025942	62560271	proxy
rs2131926	1	63026011	62560340	proxy
rs10889343	1	63026429	62560758	proxy
rs4329540	1	63027024	62561353	proxy
rs4915621	1	63029433	62563762	proxy
rs6693353	1	63031616	62565945	proxy
rs10889344	1	63033941	62568270	proxy
rs10789114	1	63034222	62568551	proxy
rs7555577	1	63034363	62568692	proxy
rs144042353	1	63036129	NA	proxy
rs116405518	1	63036807	NA	proxy
rs12116574	1	63037837	62572166	proxy
rs142666378	1	63038303	62572633	proxy
rs6696502	1	63039533	62573862	proxy
rs12038768	1	63040728	62575057	proxy
rs11207990	1	63041086	62575415	proxy
rs11207992	1	63041800	62576129	proxy
rs1472257	1	63042126	62576455	proxy
rs10789116	1	63042738	62577067	proxy
rs1748201	1	63045506	62579835	proxy
rs1748200	1	63046039	62580368	proxy
rs1629122	1	63046578	62580907	proxy
rs11207994	1	63047987	62582316	proxy
rs2934744	1	63048045	62582374	proxy
rs9436224	1	63048275	62582604	proxy
rs34465969	1	63048276	62582605	proxy
rs35194512	1	63048277	62582606	proxy
rs11207995	1	63049551	62583880	proxy
rs1748195	1	63049593	62583922	proxy
rs12042319	1	63049819	62584148	proxy
rs3850634	1	63050598	62584927	proxy
rs11207996	1	63055470	62589799	proxy
rs1748197	1	63056112	62590441	proxy
rs2366636	1	63056670	62590999	proxy
rs1748199	1	63057136	62591465	proxy
rs79439217	1	63060037	62594367	proxy
rs6690733	1	63060311	62594640	proxy
rs11207997	1	63061906	62596235	proxy
rs67461605	1	63070537	62604867	proxy
rs10789117	1	63072265	62606594	proxy
rs59952505	1	63072867	62607197	proxy
rs6675401	1	63073975	62608304	proxy
rs6678483	1	63074442	62608771	proxy
rs71776858	1	63074527	62608857	proxy
rs10889347	1	63075826	62610155	proxy
rs10889348	1	63078222	62612551	proxy
rs10889349	1	63081919	62616248	proxy
rs61471917	1	63084030	62618359	proxy
rs10889350	1	63085266	62619595	proxy
rs12239736	1	63085997	62620326	proxy
rs12239737	1	63086001	62620330	lead variant
rs6587980	1	63090858	62625187	proxy
rs10157265	1	63093617	62627946	proxy
rs34211669	1	63093661	62627991	proxy
rs11485618	1	63094207	62628536	proxy
rs10789118	1	63094692	62629021	proxy
rs7520810	1	63095711	62630040	proxy
rs12025800	1	63096781	62631110	proxy
rs141409973	1	63097424	62631754	proxy
rs10789119	1	63098235	62632564	proxy
rs11207999	1	63098641	62632970	proxy
rs10889352	1	63099023	62633352	proxy
rs2366638	1	63099577	62633906	proxy
rs10789120	1	63101123	62635452	proxy
rs1570694	1	63103217	62637546	proxy
rs6657050	1	63105253	62639582	proxy
rs12047226	1	63105538	62639867	proxy
rs374214922	1	63106174	62640507	proxy
rs7539035	1	63106767	62641096	proxy
rs995000	1	63107526	62641855	proxy
rs11208000	1	63108374	62642703	proxy
rs66531495	1	63108680	62643010	proxy
rs993013	1	63111069	62645398	proxy
rs1168085	1	63112320	62646649	proxy
rs1168086	1	63112389	62646718	proxy
rs746735	1	63113511	62647840	proxy
rs1168089	1	63113719	62648048	proxy
rs33999917	1	63116041	62650371	proxy
rs1168093	1	63116227	62650556	proxy
rs112957492	1	63117010	62651339	proxy
rs35107877	1	63117178	62651508	proxy
rs10889353	1	63118196	62652525	proxy
rs1168097	1	63120371	62654700	proxy
rs60286666	1	63121101	62655431	proxy
rs1168098	1	63121294	62655623	proxy
rs1168099	1	63122859	62657188	proxy
rs4495740	1	63124465	62658794	proxy
rs1168102	1	63127705	62662034	proxy
rs28641195	1	63128081	62662410	proxy
rs1168104	1	63128325	62662654	proxy
rs10889354	1	63129082	62663411	proxy
rs11208001	1	63130431	62664760	proxy
rs2479464	1	63130991	62665320	proxy
rs1168132	1	63133468	62667797	proxy
rs4587594	1	63133930	62668259	proxy
rs28399032	1	63135624	62669953	proxy
rs1168128	1	63135846	62670175	proxy
rs181835401	1	63135955	62670284	proxy
rs1168127	1	63136078	62670407	proxy
rs1168124	1	63139730	62674059	proxy
rs11208004	1	63145439	62679768	proxy
rs111337204	1	63146249	62680578	proxy
rs7531579	1	63147040	62681369	proxy
rs113655880	1	63152553	62686884	proxy
rs56280080	1	63153199	62687531	proxy
rs4344355	1	63153953	62688282	proxy
rs10889356	1	63155349	62689678	proxy
rs1168114	1	63156043	62690372	proxy
rs1168113	1	63156098	62690427	proxy
rs35834397	1	63159212	62693542	proxy
rs10889357	1	63160282	62694611	proxy
rs1168107	1	63161173	62695502	proxy
rs12136083	1	63163073	62697402	proxy
rs113142226	1	63165652	62699981	proxy
rs9659790	1	63165761	62700090	proxy
rs7526446	1	63167984	62702313	proxy
rs144834675	1	63169866	NA	proxy
rs6682423	1	63171063	62705392	proxy
rs6666816	1	63171199	62705528	proxy
rs880694	1	63173284	62707613	proxy
rs10889360	1	63173918	62708247	proxy
rs11208007	1	63176083	62710412	proxy
rs4409689	1	63177365	62711694	proxy
rs7518497	1	63177696	62712025	proxy
rs9787151	1	63179138	62713467	proxy
rs9787156	1	63179212	62713541	proxy
rs6686331	1	63182135	62716464	proxy
rs1246349	1	95437770	94972214	proxy
rs2797623	1	95445468	94979912	proxy
rs6694535	1	95447933	94982377	proxy
rs7547662	1	95457236	94991680	proxy
rs7533303	1	95462971	94997415	proxy
rs7539139	1	95470537	95004981	proxy
rs7537374	1	95485424	95019868	proxy
rs2893274	1	95485604	95020048	proxy
rs2391389	1	95485679	95020123	proxy
rs2391388	1	95485825	95020269	lead variant
rs61573151	1	95485825	95020269	alias rsid
rs56422304	1	95485825	95020269	alias rsid
rs17509865	1	95485825	95020269	alias rsid
rs35777613	1	95494764	95029209	proxy
rs10782996	1	95499718	95034162	proxy
rs6675668	1	95515637	95050081	lead variant
rs57870094	1	95515637	95050081	alias rsid
rs4259714	1	95524156	95058600	proxy
rs9437672	1	95528601	95063045	proxy
rs9437810	1	95536623	95071067	proxy
rs1688589	1	102029842	101564286	lead variant
rs12025398	1	108243838	107701216	lead variant
rs12043814	1	108243851	107701229	lead variant
rs4839524	1	116800201	116257579	lead variant
rs56405864	1	164999377	165030140	proxy
rs7542261	1	164999850	165030613	proxy
rs11589386	1	165003462	165034225	lead variant
rs56995607	1	165003462	165034225	alias rsid
rs10918110	1	165004450	165035213	proxy
rs59221021	1	165004530	165035293	proxy
rs11588114	1	165005945	165036708	proxy
rs72700409	1	165007858	165038621	proxy
rs7522892	1	165007935	165038698	proxy
rs7545178	1	165008035	165038798	proxy
rs7545355	1	165008153	165038916	proxy
rs7535062	1	165008251	165039014	proxy
rs11584530	1	165008680	165039443	proxy
rs11585901	1	165009175	165039938	proxy
rs10918112	1	165009523	165040286	proxy
rs7515422	1	165010869	165041632	proxy
rs2153903	1	205616849	205647721	lead variant
rs72747041	1	211914153	211740811	proxy
rs12033577	1	211914486	211741144	proxy
rs2298092	1	211916587	211743245	proxy
rs11119805	1	211918244	211744902	lead variant
rs1803468	1	211920085	211746743	proxy
rs112662024	1	211923084	211749743	proxy
rs12023717	1	211928634	211755292	proxy
rs201385915	1	211930596	211757255	proxy
rs145922850	1	211932640	211759299	proxy
rs12121773	1	211937136	211763794	proxy
rs12023263	1	211943879	211770537	proxy
rs12046116	1	211945541	211772199	proxy
rs72746522	1	211946160	211772818	proxy
rs72746524	1	211951288	211777946	proxy
rs12046293	1	211953285	211779943	proxy
rs12116638	1	211954708	211781366	proxy
rs11119810	1	211955125	211781783	proxy
rs11119811	1	211955150	211781808	proxy
rs12126561	1	211957111	211783769	proxy
rs12035552	1	245621118	245457816	lead variant
rs3811444	1	248039451	247876149	lead variant
rs17672233	1	248039451	247876149	alias rsid
rs4296389	2	21142994	20943234	lead variant
rs4665972	2	27598097	27375230	proxy
rs1260326	2	27730940	27508073	lead variant
rs58226775	2	27730940	27508073	alias rsid
rs17705011	2	27730940	27508073	alias rsid
rs6547692	2	27734972	27512105	proxy
rs780096	2	27741072	27518205	proxy
rs780095	2	27741105	27518238	proxy
rs780094	2	27741237	27518370	lead variant
rs386613275	2	27741237	27518370	alias rsid
rs17705107	2	27741237	27518370	alias rsid
rs59441336	2	27741237	27518370	alias rsid
rs780093	2	27742603	27519736	lead variant
rs61268282	2	27742603	27519736	alias rsid
rs8179238	2	27742603	27519736	alias rsid
rs386613274	2	27742603	27519736	alias rsid
rs373060500	2	27744364	27521498	proxy
rs1260334	2	27748597	27525730	proxy
rs1260333	2	27748624	27525757	proxy
rs1313566	2	27748904	27526037	proxy
rs11336847	2	27748992	27526126	proxy
rs11127048	2	27752463	27529596	proxy
rs6753534	2	27752871	27530004	proxy
rs2099613	2	60983969	60756834	lead variant
rs11695051	2	73234432	73007303	lead variant
rs9309515	2	77618401	77391275	lead variant
rs12615694	2	134512362	133754791	proxy
rs79182081	2	134516803	133759232	proxy
rs12614516	2	134518354	133760783	proxy
rs12612332	2	134518573	133761002	proxy
rs12621239	2	134518737	133761166	proxy
rs3886664	2	134519368	133761797	proxy
rs77209234	2	134520179	133762608	proxy
rs75561508	2	134521288	133763717	proxy
rs74564104	2	134522844	133765273	proxy
rs79158219	2	134524732	133767161	proxy
rs79655603	2	134527611	133770040	proxy
rs6722456	2	134529091	133771520	lead variant
rs77647604	2	134530884	133773313	proxy
rs114742747	2	134531117	133773546	proxy
rs80012820	2	134532238	133774667	proxy
rs6749899	2	134533433	133775862	proxy
rs7559706	2	134534062	133776491	proxy
rs10174365	2	134535260	133777689	proxy
rs77960569	2	134536645	133779074	proxy
rs76153145	2	134551408	133793837	proxy
rs28890001	2	134552615	133795044	proxy
rs73007671	2	134557143	133799572	proxy
rs56967944	2	134557821	133800250	proxy
rs76482222	2	134564137	133806566	proxy
rs78911463	2	134564368	133806797	proxy
rs73007689	2	134566428	133808857	proxy
rs4233802	2	151135525	150279011	lead variant
rs1372436	2	151178895	150322381	lead variant
rs10497175	2	156924881	156068369	lead variant
rs41272659	2	207634958	206770234	lead variant
rs1864803	2	222035912	221171192	lead variant
rs34440628	2	222523887	221659167	lead variant
rs13030635	2	222524442	221659722	proxy
rs10498121	2	222527540	221662820	proxy
rs17374079	2	222530150	221665430	proxy
rs66654519	2	222534219	221669499	proxy
rs72967155	2	222535637	221670917	proxy
rs12477986	2	222536261	221671541	proxy
rs13027652	2	222536406	221671686	proxy
rs17374455	2	222538149	221673429	proxy
rs6705320	2	222541155	221676435	proxy
rs34359741	2	222544081	221679362	proxy
rs2396261	2	226545530	225680814	lead variant
rs7634260	3	9640458	9598774	lead variant
rs9815041	3	21301170	21259678	lead variant
rs12714668	3	86890846	86841696	lead variant
rs16825624	3	116514356	116795509	lead variant
rs16839633	3	127693417	127974574	lead variant
rs11291664	3	142632346	142913505	proxy
rs2581624	3	142633869	142915027	lead variant
rs2707993	3	142634292	142915450	proxy
rs2619150	3	142640633	142921791	proxy
rs9875413	3	144927495	145209708	proxy
rs1867602	3	144927723	145209936	proxy
rs11340603	3	144928269	145210483	proxy
rs1822906	3	144928287	145210500	proxy
rs1348656	3	144933520	145215733	lead variant
rs60028965	3	144933520	145215733	alias rsid
rs17822764	3	144933520	145215733	alias rsid
rs2197456	3	144934142	145216355	proxy
rs9872889	3	158173566	158455777	proxy
rs6441201	3	158178324	158460535	proxy
rs12496767	3	158179237	158461448	proxy
rs35072230	3	158182390	158464602	proxy
rs6780782	3	158186335	158468546	proxy
rs7649463	3	158190313	158472524	proxy
rs3037125	3	158193512	158475724	proxy
rs1595030	3	158193667	158475878	proxy
rs6441203	3	158194140	158476351	proxy
rs11714821	3	158194685	158476896	proxy
rs11714869	3	158194720	158476931	proxy
rs6780896	3	158195395	158477606	proxy
rs6783284	3	158195550	158477761	proxy
rs6441204	3	158200213	158482424	proxy
rs6778202	3	158200575	158482786	proxy
rs939117	3	158200869	158483080	proxy
rs10936146	3	158203468	158485679	proxy
rs9835244	3	158203794	158486005	proxy
rs56154405	3	158205088	158487299	proxy
rs201783519	3	158205089	158487301	proxy
rs1978781	3	158206783	158488994	proxy
rs4680439	3	158208076	158490287	proxy
rs1369562	3	158208560	158490771	proxy
rs4431160	3	158209066	158491277	proxy
rs4510417	3	158209553	158491764	proxy
rs9812624	3	158209650	158491861	proxy
rs1978779	3	158211291	158493502	proxy
rs9865460	3	158212019	158494230	proxy
rs9810114	3	158212055	158494266	proxy
rs1714518	3	158213423	158495634	proxy
rs6795376	3	158214471	158496682	proxy
rs11719037	3	158215141	158497352	proxy
rs6762860	3	158215542	158497753	proxy
rs12638438	3	158219834	158502045	proxy
rs9810887	3	158221710	158503921	proxy
rs7623732	3	158222436	158504647	proxy
rs7648618	3	158222838	158505049	proxy
rs9858318	3	158223291	158505502	proxy
rs9859129	3	158223794	158506005	proxy
rs9883657	3	158225999	158508210	proxy
rs9819134	3	158228272	158510483	proxy
rs9857535	3	158228797	158511008	proxy
rs9653954	3	158230493	158512704	proxy
rs74814411	3	158230907	158515352	proxy
rs200290953	3	158231218	158513429	proxy
rs140804332	3	158231706	158514604	proxy
rs145560394	3	158232393	55025188	proxy
rs199600598	3	158232862	158513917	proxy
rs199705399	3	158233141	158515073	proxy
rs200789377	3	158233388	158515599	proxy
rs6775834	3	158233937	158516148	proxy
rs6776507	3	158234419	158516630	proxy
rs2363655	3	158234747	158516958	proxy
rs6780010	3	158235416	158517627	proxy
rs12489496	3	158236244	158518455	proxy
rs112353818	3	158239479	158521691	proxy
rs6441206	3	158241071	158523282	lead variant
rs59578682	3	158241071	158523282	alias rsid
rs7639678	3	158241453	158523664	proxy
rs1595029	3	158241767	158523978	proxy
rs1595028	3	158241898	158524109	proxy
rs58733163	3	158244196	158526407	proxy
rs28375539	3	158244897	158527108	proxy
rs7620927	3	158245883	158528094	proxy
rs12637678	3	158248622	158530833	proxy
rs6444746	3	193495155	193777366	lead variant
rs522501	4	20497277	20495654	lead variant
rs7674515	4	40064563	40062943	lead variant
rs4864809	4	54511913	53645746	lead variant
rs144064722	4	73406173	72540456	lead variant
rs76246956	4	74783906	73918189	lead variant
rs115183538	4	74805105	73939388	proxy
rs13112683	4	140749745	139828591	lead variant
rs12503812	4	182918564	181997411	lead variant
rs13435183	4	188963946	188042792	lead variant
rs13361131	5	16804980	16804871	lead variant
rs1857869	5	40093632	40093530	lead variant
rs17278159	5	66012846	66717018	lead variant
rs1007500	5	66148984	66853156	lead variant
rs435958	5	73713209	74417384	lead variant
rs72633961	5	74564190	75268365	proxy
rs10062361	5	74565153	75269328	proxy
rs10051260	5	74567359	75271534	lead variant
rs10462516	5	74567359	75271534	alias rsid
rs3857387	5	74567845	75272020	proxy
rs13356603	5	74569357	75273532	proxy
rs1551894	5	74570531	75274706	proxy
rs2052515	5	74571914	75276089	proxy
rs10056811	5	74605220	75309395	proxy
rs17671591	5	74615021	75319196	proxy
rs10474433	5	74616843	75321018	proxy
rs2878417	5	74617262	75321437	proxy
rs79856035	5	74617945	75322120	proxy
rs13358429	5	74618186	75322361	proxy
rs79225634	5	74619639	75323814	lead variant
rs4704208	5	74621671	75325846	proxy
rs2881301	5	93590268	94254563	lead variant
rs62357891	5	107010916	107675215	proxy
rs6887589	5	107011559	107675858	lead variant
rs386605752	5	107011559	107675858	alias rsid
rs56629284	5	107011559	107675858	alias rsid
rs57341997	5	107011559	107675858	alias rsid
rs7704700	5	107014175	107678474	proxy
rs148249758	5	107023762	107688062	proxy
rs59961335	5	107042328	107706627	proxy
rs62357932	5	107042662	107706961	proxy
rs1490836	5	107043063	107707362	proxy
rs62357937	5	107045438	107709737	proxy
rs62357939	5	107045464	107709763	proxy
rs143549982	5	107045824	107710123	proxy
rs62357940	5	107046218	107710517	proxy
rs67843712	5	107046429	107710728	proxy
rs11241696	5	122759862	123424168	lead variant
rs749125	5	139166808	139787223	lead variant
rs17413459	5	143079208	143699643	lead variant
rs6862531	5	143085953	143706388	lead variant
rs17718324	5	151058179	151678618	lead variant
rs10077799	5	158272083	158845075	lead variant
rs316338	6	2837846	2837612	lead variant
rs6935587	6	4132602	4132368	proxy
rs3789215	6	4135096	4134862	proxy
rs3804317	6	4135342	4135108	proxy
rs5873911	6	4137432	4137199	proxy
rs9392552	6	4141572	4141338	lead variant
rs6916172	6	4141592	4141358	proxy
rs9503933	6	4142214	4141980	proxy
rs9503934	6	4142386	4142152	proxy
rs9378841	6	4143157	4142923	proxy
rs9378842	6	4143279	4143045	proxy
rs11752128	6	4143748	4143514	proxy
rs11754487	6	4143749	4143515	proxy
rs11754986	6	4143803	4143569	proxy
rs9392554	6	4144199	4143965	proxy
rs9392555	6	4144516	4144282	proxy
rs9405220	6	4144575	4144341	proxy
rs9405221	6	4144655	4144421	proxy
rs34472516	6	4145056	4144823	proxy
rs9405702	6	4146704	4146470	proxy
rs6918936	6	10960158	10959925	proxy
rs6920247	6	10960173	10959940	proxy
rs4713082	6	10961266	10961033	proxy
rs4711146	6	10961405	10961172	proxy
rs2295600	6	10962250	10962017	proxy
rs9295733	6	10965447	10965214	proxy
rs9468126	6	10966541	10966308	proxy
rs68148747	6	10967020	10966787	proxy
rs9393818	6	10967918	10967685	proxy
rs1238273	6	10968904	10968671	proxy
rs4713103	6	10969141	10968908	proxy
rs9461383	6	10969796	10969563	proxy
rs151337465	6	10971927	10971695	proxy
rs9468136	6	10971948	10971715	proxy
rs201647454	6	10972032	10971800	proxy
rs146495690	6	10972036	10971803	proxy
rs3835256	6	10974449	10974217	proxy
rs9368512	6	10975032	10974799	proxy
rs9368513	6	10975796	10975563	proxy
rs1225717	6	10978240	10978007	proxy
rs66464172	6	10979018	10978785	proxy
rs8523	6	10981053	10980820	lead variant
rs3173490	6	10981053	10980820	alias rsid
rs59891428	6	10981053	10980820	alias rsid
rs17606561	6	10982359	10982126	proxy
rs1225737	6	10982652	10982419	proxy
rs3734398	6	10982973	10982740	lead variant
rs61103196	6	10982973	10982740	alias rsid
rs17606589	6	10982973	10982740	alias rsid
rs4532436	6	10983971	10983738	proxy
rs9379992	6	10984330	10984097	proxy
rs28792430	6	10984964	10984731	proxy
rs2093777	6	10985330	10985097	proxy
rs146632589	6	10986228	10985995	proxy
rs9379996	6	10986812	10986579	proxy
rs200230849	6	10987518	10987285	proxy
rs2281591	6	10990493	10990260	lead variant
rs5874300	6	10990906	10990674	proxy
rs58988487	6	10991667	10991435	proxy
rs3798707	6	10991935	10991702	proxy
rs142566314	6	10992650	10992418	proxy
rs2236212	6	10995015	10994782	lead variant
rs17606663	6	10995015	10994782	alias rsid
rs57519935	6	10995015	10994782	alias rsid
rs58217655	6	10995015	10994782	alias rsid
rs111168649	6	10995015	10994782	alias rsid
rs138162676	6	10995595	10995363	proxy
rs9295741	6	10997166	10996933	proxy
rs61624919	6	10997823	10997590	proxy
rs34899380	6	10999613	10999381	proxy
rs9918362	6	10999650	10999417	proxy
rs3798711	6	11002810	11002577	proxy
rs4495264	6	11003731	11003498	proxy
rs1323739	6	11004561	11004328	proxy
rs2295601	6	11005686	11005453	proxy
rs2295602	6	11005842	11005609	proxy
rs67580629	6	11006026	11005793	proxy
rs3798713	6	11008622	11008389	lead variant
rs9295752	6	11010800	11010567	proxy
rs9380025	6	11011074	11010841	proxy
rs3945981	6	11011405	11011172	proxy
rs7756794	6	11011531	11011298	proxy
rs953413	6	11012859	11012626	proxy
rs7743830	6	11014220	11013987	proxy
rs1570069	6	11017825	11017592	proxy
rs113673873	6	11020416	11020184	proxy
rs3756963	6	11022154	11021921	proxy
rs2180725	6	11025420	11025187	proxy
rs9295754	6	11027742	11027509	proxy
rs35460883	6	11027942	11027710	proxy
rs60376022	6	11027949	11027716	proxy
rs2208338	6	11028654	11028421	proxy
rs4640881	6	11033028	11032795	proxy
rs3778167	6	11033468	11033235	proxy
rs9295757	6	11033625	11033392	proxy
rs3839412	6	11036316	11036084	proxy
rs3798718	6	11036447	11036214	proxy
rs3798719	6	11036825	11036592	proxy
rs3839413	6	11037144	11036912	proxy
rs35799154	6	11037772	11037540	proxy
rs7744073	6	11038292	11038059	proxy
rs7744440	6	11038511	11038278	proxy
rs3798720	6	11040002	11039769	proxy
rs3798721	6	11040183	11039950	proxy
rs3798722	6	11040423	11040190	proxy
rs57082372	6	11040668	11040435	proxy
rs28444611	6	11040767	11040534	proxy
rs3798723	6	11041720	11041487	proxy
rs9366716	6	11042418	11042185	proxy
rs9393903	6	11042909	11042676	proxy
rs9468308	6	11044068	11043835	proxy
rs115367234	6	11044658	11044425	proxy
rs9295763	6	11045192	11044959	proxy
rs9295764	6	11045196	11044963	proxy
rs1812685	6	11047476	11047243	proxy
rs113406923	6	11047869	11047637	proxy
rs6920155	6	11047956	11047723	proxy
rs147535679	6	11048825	11048593	proxy
rs2147041	6	11050523	11050290	proxy
rs4601123	6	11050803	11050570	proxy
rs6456810	6	11052418	11052185	proxy
rs201282143	6	11052999	11052767	proxy
rs146655629	6	11054745	11054512	proxy
rs17675322	6	11059185	11058952	proxy
rs59542081	6	11059209	11058976	proxy
rs57549068	6	11059210	11058977	proxy
rs9368564	6	11060283	11060050	proxy
rs9380073	6	11062150	11061917	proxy
rs9380074	6	11062201	11061968	proxy
rs7752895	6	11064780	11064547	proxy
rs6900220	6	11065138	11064905	proxy
rs9393915	6	11072322	11072089	proxy
rs34504196	6	11072714	11072482	proxy
rs2327333	6	11072895	11072662	proxy
rs7767047	6	11073223	11072990	proxy
rs35222815	6	11073416	11073184	proxy
rs4713165	6	11074302	11074069	proxy
rs4711171	6	11074347	11074114	proxy
rs2024980	6	11074688	11074455	proxy
rs57896541	6	11075017	11074784	proxy
rs60273772	6	11075152	11074919	proxy
rs61390967	6	11075200	11074967	proxy
rs1321535	6	11076026	11075793	proxy
rs17675361	6	11078237	11078004	proxy
rs12665478	6	11080825	11080592	proxy
rs9348807	6	11082322	11082089	proxy
rs12526913	6	11082924	11082691	proxy
rs9348808	6	11083472	11083239	proxy
rs9357069	6	11083486	11083253	proxy
rs4713169	6	11084554	11084321	proxy
rs59411870	6	11085334	11085102	proxy
rs4713170	6	11085511	11085278	proxy
rs7770142	6	11086033	11085800	proxy
rs58664468	6	11088007	11087774	proxy
rs55914027	6	11088421	11088188	proxy
rs56190003	6	11088533	11088300	proxy
rs12660775	6	11088903	11088670	proxy
rs4711177	6	11089128	11088895	proxy
rs7749669	6	11089229	11088996	proxy
rs7748694	6	11089338	11089105	proxy
rs7749936	6	11089345	11089112	proxy
rs111676697	6	11089529	11089296	proxy
rs6918629	6	23374214	23373986	lead variant
rs9393600	6	24976191	24975963	proxy
rs1410686	6	24980611	24980383	proxy
rs6456640	6	24981582	24981354	proxy
rs9358815	6	24983490	24983262	proxy
rs6456641	6	24983722	24983494	proxy
rs2149452	6	24984222	24983994	proxy
rs9295639	6	24984938	24984710	proxy
rs2209932	6	24985330	24985102	proxy
rs2894032	6	24985476	24985248	proxy
rs1410687	6	24986163	24985935	proxy
rs7768143	6	24987214	24986986	proxy
rs9358816	6	24988520	24988292	lead variant
rs60540424	6	24988520	24988292	alias rsid
rs4712870	6	24988901	24988673	proxy
rs7740315	6	24989223	24988995	proxy
rs9366591	6	24989999	24989771	proxy
rs12192232	6	24990005	24989777	proxy
rs12205717	6	24990085	24989857	proxy
rs9295640	6	24990240	24990012	proxy
rs4712871	6	24990605	24990377	proxy
rs4712872	6	24990786	24990558	proxy
rs12194111	6	24991118	24990890	proxy
rs10946739	6	24993127	24992899	proxy
rs9295641	6	24993306	24993078	proxy
rs62401116	6	24995630	24995402	proxy
rs4712876	6	24995957	24995729	proxy
rs6935286	6	24996338	24996110	proxy
rs4476815	6	26260070	26259842	lead variant
rs4713428	6	31020933	31053156	lead variant
rs3800433	6	35001136	35033359	lead variant
rs16889362	6	36965705	36997929	lead variant
rs6921231	6	39141213	39173437	lead variant
rs2031365	6	87805592	87095874	lead variant
rs1222955	6	102165329	101717454	lead variant
rs1080261	6	110851976	110530773	lead variant
rs2842846	6	113636230	113315028	lead variant
rs9942436	6	113641221	113320019	lead variant
rs2637523	6	113645875	113324673	lead variant
rs2489629	6	127476717	127155572	lead variant
rs13191834	6	136860731	136539593	lead variant
rs4493732	6	162904165	162483133	lead variant
rs12153970	6	NA	32950679	lead variant
rs60545306	6	NA	10964788	alias rsid
rs7774711	6	NA	10964788	lead variant
rs9461382	6	NA	10964788	alias rsid
rs12535608	7	17727580	17687956	lead variant
rs9969120	7	85990367	86361051	lead variant
rs6959513	7	88565816	88936502	proxy
rs73397358	7	88569271	88939957	proxy
rs4728793	7	88572510	88943196	proxy
rs4727194	7	88572624	88943310	proxy
rs12540166	7	88573021	88943707	proxy
rs4728794	7	88573446	88944132	proxy
rs12535041	7	88573471	88944157	lead variant
rs58404079	7	88573471	88944157	alias rsid
rs7798642	7	88574711	88945397	proxy
rs7785253	7	88574893	88945579	proxy
rs7778626	7	88587805	88958491	proxy
rs4728795	7	88591638	88962324	proxy
rs17165838	7	88595031	88965717	proxy
rs409224	7	101865210	102221930	lead variant
rs427941	7	101882095	102238815	lead variant
rs864428	7	136925471	137240724	lead variant
rs10362265	7	136925471	137240724	alias rsid
rs1162123	7	136925471	137240724	alias rsid
rs1653007	7	136925471	137240724	alias rsid
rs386617865	7	136925471	137240724	alias rsid
rs322301	7	136932185	137247438	proxy
rs322323	7	136940560	137255813	proxy
rs322319	7	136940966	137256219	proxy
rs322316	7	136942629	137257882	proxy
rs322315	7	136943458	137258711	proxy
rs322313	7	136946672	137261925	proxy
rs225137	7	136946906	137262159	proxy
rs167718	7	136947407	137262660	proxy
rs322311	7	136948804	137264057	proxy
rs11985561	8	3452262	3594740	lead variant
rs10503296	8	4816030	4958508	lead variant
rs325	8	19819328	19961817	proxy
rs328	8	19819724	19962213	proxy
rs12679834	8	19820433	19962922	proxy
rs117199990	8	19820916	19963405	proxy
rs145391587	8	19820933	19963422	proxy
rs1011685	8	19830769	19973258	proxy
rs17482753	8	19832646	19975135	proxy
rs78963197	8	19836646	19979135	proxy
rs74855321	8	19836984	19979473	proxy
rs58946909	8	19840341	19982830	proxy
rs75551077	8	19840408	19982897	proxy
rs113988682	8	19842768	19985257	proxy
rs17410914	8	19843462	19985951	proxy
rs12678919	8	19844222	19986711	proxy
rs115129770	8	19844439	19986928	proxy
rs149670831	8	19844447	19986937	proxy
rs78458743	8	19846314	19988803	proxy
rs114566157	8	19846489	19988978	proxy
rs12682115	8	19847060	19989549	proxy
rs78013771	8	19847223	19989712	proxy
rs76496571	8	19847441	19989930	proxy
rs10503669	8	19847690	19990179	proxy
rs17489185	8	19848499	19990988	proxy
rs17410983	8	19848693	19991182	proxy
rs17489226	8	19848878	19991367	proxy
rs17410996	8	19849272	19991761	proxy
rs75801420	8	19849670	19992159	proxy
rs114964604	8	19849989	19992478	proxy
rs76975037	8	19851508	19993997	proxy
rs17411113	8	19855006	19997495	proxy
rs79236614	8	19860460	20002949	proxy
rs6586884	8	19863358	20005847	proxy
rs6999813	8	19863471	20005960	proxy
rs77237194	8	19865455	20007944	proxy
rs78810414	8	19871113	20013602	proxy
rs141287949	8	19874932	20017422	proxy
rs28675909	8	19876234	20018723	proxy
rs79198716	8	19876264	20018753	proxy
rs78300069	8	19876524	20019013	proxy
rs76737188	8	19876594	20019083	proxy
rs7016880	8	19876746	20019235	proxy
rs7007609	8	19876797	20019286	proxy
rs7007797	8	19876970	20019459	proxy
rs7004149	8	19877208	20019697	proxy
rs7004158	8	19877233	20019722	proxy
rs6983430	8	19877253	20019742	proxy
rs77219697	8	19877461	20019950	proxy
rs12678603	8	19877732	20020221	proxy
rs12678604	8	19877773	20020262	proxy
rs112994260	8	19878704	20021193	proxy
rs142117848	8	19878870	20021359	proxy
rs75082673	8	19879809	20022298	proxy
rs11989309	8	19880330	20022819	proxy
rs75675187	8	19880726	20023215	proxy
rs74511360	8	19881040	20023529	proxy
rs78404258	8	19881058	20023547	proxy
rs74615535	8	19881236	20023725	proxy
rs60223219	8	19881801	20024290	proxy
rs7816447	8	19882950	20025439	proxy
rs114650503	8	19884257	20026746	proxy
rs9644639	8	19884947	20027436	proxy
rs114366307	8	19885726	20028215	proxy
rs138022915	8	19885934	20028423	proxy
rs11995475	8	19886688	20029177	proxy
rs75469215	8	19887162	20029651	proxy
rs139315015	8	19893297	20035786	proxy
rs76259755	8	19899161	20041650	proxy
rs6993414	8	19902918	20045407	proxy
rs74983646	8	19903250	20045739	proxy
rs11991231	8	19907912	20050401	proxy
rs115849089	8	19912370	20054859	lead variant
rs117089236	8	19912370	20054859	alias rsid
rs558455	8	26705581	26848064	lead variant
rs2357667	8	66955437	66043202	lead variant
rs10099640	8	104178381	103166153	lead variant
rs11786056	8	131553945	130541699	lead variant
rs386495886	8	131553945	130541699	alias rsid
rs2272674	8	134579093	133566850	lead variant
rs10113052	8	138855111	137842868	proxy
rs9324462	8	138855902	137843659	proxy
rs10106204	8	138857377	137845134	proxy
rs72732195	8	138863802	137851559	proxy
rs17636640	8	138863896	137851653	proxy
rs6986921	8	138865556	137853313	lead variant
rs2326132	8	138866267	137854024	proxy
rs28735984	8	138867187	137854944	proxy
rs28451125	8	138867305	137855062	proxy
rs28572226	8	138867363	137855120	proxy
rs6994602	8	138868141	137855898	proxy
rs2055925	8	138868184	137855941	proxy
rs6995073	8	138868386	137856143	proxy
rs7012461	8	138868388	137856145	proxy
rs7013764	8	138868538	137856295	proxy
rs7003495	8	138868692	137856449	proxy
rs7018121	8	138868918	137856675	proxy
rs17688099	8	138869665	137857422	proxy
rs10109499	8	138870405	137858162	proxy
rs10109604	8	138870470	137858227	proxy
rs10099015	8	138870471	137858228	proxy
rs17688170	8	138870775	137858532	proxy
rs17637055	8	138870886	137858643	proxy
rs17637077	8	138870930	137858687	proxy
rs17688288	8	138871329	137859086	proxy
rs17637161	8	138871413	137859170	proxy
rs79232604	8	138871922	137859679	proxy
rs17637186	8	138871984	137859741	proxy
rs17688364	8	138872628	137860385	proxy
rs72732202	8	138872766	137860523	proxy
rs17688419	8	138873060	137860817	proxy
rs17637301	8	138873112	137860869	proxy
rs34678059	8	138873158	137860916	proxy
rs35158122	8	138873241	137860998	proxy
rs34270793	8	138873252	137861009	proxy
rs34043643	8	138873284	137861041	proxy
rs17688491	8	138873509	137861266	proxy
rs35786211	8	138873764	137861521	proxy
rs7835495	8	138873976	137861733	proxy
rs7836642	8	138874051	137861808	proxy
rs7836782	8	138874133	137861890	proxy
rs7837202	8	138874482	137862239	proxy
rs67271962	8	138874652	137862409	proxy
rs67789355	8	138874705	137862462	proxy
rs17637387	8	138874731	137862488	proxy
rs17688572	8	138874774	137862531	proxy
rs13255150	8	138875074	137862831	proxy
rs13254452	8	138875210	137862967	proxy
rs13254703	8	138875263	137863020	proxy
rs34283520	8	138875335	137863093	proxy
rs13255949	8	138875692	137863449	proxy
rs13254086	8	138875752	137863509	proxy
rs117231522	8	138879767	137867524	proxy
rs68079038	8	138881234	137868991	proxy
rs3946847	8	138882204	137869961	proxy
rs10091316	8	138883132	137870889	proxy
rs10091842	8	138883593	137871350	proxy
rs9324464	8	138884783	137872540	proxy
rs10216670	8	138886076	137873833	proxy
rs10098299	8	138886824	137874581	proxy
rs17689035	8	138887396	137875153	proxy
rs67851840	8	138887580	137875337	proxy
rs10089020	8	138890739	137878496	proxy
rs10103448	8	138891601	137879358	proxy
rs13258290	8	138891805	137879562	proxy
rs10106350	8	138892391	137880148	proxy
rs28656962	8	138892596	137880353	proxy
rs10097125	8	138895323	137883080	proxy
rs10081559	8	138897530	137885287	proxy
rs28405229	8	138899674	137887431	proxy
rs28733379	8	138899703	137887460	proxy
rs6577851	8	138900567	137888324	proxy
rs6988607	8	138901399	137889156	proxy
rs28722657	8	138902219	137889976	proxy
rs907458	8	138902764	137890521	proxy
rs28614144	8	138903081	137890838	proxy
rs28557157	8	138906307	137894064	proxy
rs7840180	8	138908526	137896283	proxy
rs34532093	8	138909282	137897039	proxy
rs2071520	9	117880792	115118513	lead variant
rs7922038	10	4233037	4190845	lead variant
rs10508474	10	14531530	14489531	lead variant
rs11006280	10	60615095	58855335	lead variant
rs10995477	10	65010672	63250912	proxy
rs4400684	10	65012687	63252927	proxy
rs4454603	10	65012750	63252990	proxy
rs4595427	10	65012944	63253184	proxy
rs4405189	10	65013935	63254175	proxy
rs7088799	10	65016174	63256414	proxy
rs7098181	10	65027143	63267383	proxy
rs10761731	10	65027610	63267850	proxy
rs9787438	10	65038030	63278270	proxy
rs7080386	10	65048306	63288546	lead variant
rs7075195	10	65050659	63290899	proxy
rs10761737	10	65052205	63292445	proxy
rs7084707	10	65052542	63292782	proxy
rs5785566	10	65054786	63295027	proxy
rs10822153	10	65056813	63297053	proxy
rs10761739	10	65062008	63302248	proxy
rs7073753	10	65062820	63303060	proxy
rs10761741	10	65066186	63306426	proxy
rs7922587	10	65069614	63309854	proxy
rs7070296	10	65070438	63310678	proxy
rs10822155	10	65071215	63311455	proxy
rs7090111	10	65077994	63318234	proxy
rs10822156	10	65080727	63320967	proxy
rs10761742	10	65085048	63325288	proxy
rs10822158	10	65094383	63334623	proxy
rs10740115	10	65094990	63335230	proxy
rs10740116	10	65094992	63335232	proxy
rs10822159	10	65096250	63336490	proxy
rs10740118	10	65101207	63341447	proxy
rs7896518	10	65104500	63344740	proxy
rs10822161	10	65118203	63358443	proxy
rs12355784	10	65121565	63361805	proxy
rs10822163	10	65124098	63364338	proxy
rs6479896	10	65126832	63367072	proxy
rs10822164	10	65127258	63367498	proxy
rs10761750	10	65128619	63368859	proxy
rs10546984	10	65131440	63371681	proxy
rs7923609	10	65133822	63374062	proxy
rs2893919	10	65134778	63375018	proxy
rs2393966	10	65134814	63375054	proxy
rs7076310	10	65135672	63375912	proxy
rs4310508	10	65138573	63378813	proxy
rs7910927	10	65138910	63379150	proxy
rs2393969	10	65140440	63380680	proxy
rs10761751	10	65154885	63395125	proxy
rs150036478	10	65158772	63399013	proxy
rs10761752	10	65160321	63400561	proxy
rs10761753	10	65161903	63402143	proxy
rs34309561	10	65161904	63402145	proxy
rs7912893	10	65162000	63402240	proxy
rs7896783	10	65162153	63402393	proxy
rs10822168	10	65165184	63405424	proxy
rs10761756	10	65172328	63412568	proxy
rs10761758	10	65172747	63412987	proxy
rs71837985	10	65172799	63413042	proxy
rs7909269	10	65177766	63418006	proxy
rs7077580	10	65180885	63421125	proxy
rs7923544	10	65182256	63422496	proxy
rs10761762	10	65184717	63424957	proxy
rs10761763	10	65188318	63428558	proxy
rs10761766	10	65190327	63430567	proxy
rs3740331	10	65192288	63432528	proxy
rs3999089	10	65203808	63444048	proxy
rs3956912	10	65205881	63446121	proxy
rs10509186	10	65207018	63447258	proxy
rs7085621	10	65208926	63449166	proxy
rs10740125	10	65209609	63449849	proxy
rs10740126	10	65210935	63451175	proxy
rs7092784	10	65214749	63454989	proxy
rs35290825	10	65224200	63464441	proxy
rs3841602	10	65225899	63466140	proxy
rs11359293	10	65226769	63467010	proxy
rs10761771	10	65230164	63470404	proxy
rs10733792	10	65232539	63472779	proxy
rs10761772	10	65235829	63476069	proxy
rs7909960	10	65239177	63479417	proxy
rs2393977	10	65247609	63487849	proxy
rs10740129	10	65250808	63491048	proxy
rs140855985	10	65260508	63500749	proxy
rs34524635	10	65261176	63501417	proxy
rs10509189	10	65264126	63504366	proxy
rs4486511	10	65264266	63504506	proxy
rs9971352	10	65265108	63505348	proxy
rs35048644	10	65265705	63505946	proxy
rs10761778	10	65273782	63514022	proxy
rs10761779	10	65274927	63515167	proxy
rs7082470	10	65277026	63517266	proxy
rs7075901	10	65280994	63521234	proxy
rs10788309	10	85790476	84030720	lead variant
rs7903338	10	99559721	97799964	lead variant
rs386613952	10	99559721	97799964	alias rsid
rs7903676	10	99559744	97799987	proxy
rs7083673	10	99560606	97800849	proxy
rs35230526	10	99561385	97801628	proxy
rs11277209	10	99578905	97819149	proxy
rs603424	10	102075479	100315722	lead variant
rs58079664	10	102075479	100315722	alias rsid
rs12355942	10	102201320	100441563	proxy
rs113255940	10	102201452	100441695	proxy
rs4917901	10	102201773	100442016	proxy
rs7081063	10	102201944	100442187	proxy
rs7081003	10	102202112	100442355	proxy
rs7080884	10	102202136	100442379	proxy
rs2003284	10	102202338	100442581	proxy
rs11190540	10	102202629	100442872	proxy
rs11190541	10	102203071	100443314	proxy
rs74309117	10	102203750	100443994	proxy
rs11190551	10	102204734	100444977	proxy
rs4919461	10	102205733	100445976	proxy
rs57025426	10	102205868	100446111	proxy
rs10883492	10	102206089	100446332	proxy
rs76770539	10	102206385	100446629	proxy
rs11190552	10	102206607	100446850	proxy
rs75198979	10	102206751	100446995	proxy
rs77871896	10	102207338	100447582	proxy
rs111542857	10	102207514	100447758	proxy
rs11190553	10	102207959	100448202	proxy
rs10883493	10	102208188	100448431	proxy
rs113955018	10	102208391	100448635	proxy
rs10883494	10	102208537	100448780	proxy
rs11190555	10	102209160	100449403	proxy
rs11190556	10	102209223	100449466	proxy
rs11190557	10	102209369	100449612	proxy
rs11190558	10	102209397	100449640	proxy
rs7085261	10	102209811	100450054	proxy
rs7085439	10	102210100	100450343	proxy
rs11190559	10	102210572	100450815	proxy
rs7073550	10	102210596	100450839	proxy
rs76305793	10	102211159	100451403	proxy
rs1106565	10	102211613	100451856	proxy
rs4633386	10	102211680	100451923	proxy
rs75063298	10	102213600	100453843	proxy
rs12219789	10	102213778	100454021	proxy
rs4919462	10	102214710	100454953	proxy
rs4919463	10	102214762	100455005	proxy
rs4274153	10	102215603	100455846	proxy
rs11190562	10	102215692	100455935	proxy
rs11190563	10	102215943	100456186	proxy
rs144818236	10	102216766	100457009	proxy
rs7920870	10	102217494	100457737	proxy
rs7906394	10	102217780	100458023	proxy
rs75251745	10	102219365	100459608	proxy
rs145657016	10	102219749	100459992	proxy
rs11432078	10	102220325	100460569	proxy
rs4919464	10	102221195	100461438	proxy
rs1539089	10	102221424	100461667	proxy
rs4919465	10	102221703	100461946	proxy
rs10883496	10	102221931	100462174	proxy
rs3793772	10	102222825	100463068	proxy
rs3793771	10	102222957	100463200	proxy
rs11190568	10	102224277	100464520	proxy
rs6584379	10	102224490	100464733	proxy
rs143845416	10	102226733	100466977	proxy
rs11190569	10	102227409	100467652	proxy
rs11190570	10	102227702	100467945	proxy
rs1417823	10	102227886	100468129	proxy
rs10883497	10	102228519	100468762	proxy
rs10883498	10	102228709	100468952	proxy
rs7900678	10	102229016	100469259	proxy
rs12358461	10	102231873	100472116	proxy
rs11190571	10	102232077	100472320	proxy
rs10883499	10	102232188	100472431	proxy
rs11190572	10	102232879	100473122	proxy
rs11190573	10	102233172	100473415	proxy
rs79241401	10	102233689	100473933	proxy
rs147996837	10	102234093	100474337	proxy
rs112564313	10	102234216	100474460	proxy
rs11190574	10	102234331	100474574	proxy
rs11190575	10	102234497	100474740	proxy
rs9420782	10	102235015	100475258	proxy
rs79831012	10	102237059	100477302	proxy
rs112932964	10	102237144	100477388	proxy
rs58854284	10	102237823	100478066	proxy
rs10883500	10	102238324	100478567	proxy
rs10883501	10	102238326	100478569	proxy
rs10883502	10	102238343	100478586	proxy
rs11190578	10	102238953	100479196	proxy
rs2295770	10	102239829	100480072	proxy
rs9420785	10	102240451	100480694	proxy
rs4919466	10	102241213	100481456	proxy
rs17113137	10	102241998	100482241	proxy
rs11190581	10	102243387	100483630	proxy
rs12355721	10	102244911	100485154	proxy
rs9419897	10	102246125	100486368	proxy
rs2298075	10	102247408	100487651	proxy
rs2298074	10	102247526	100487769	proxy
rs3750720	10	102248884	100489127	proxy
rs3750719	10	102248950	100489193	proxy
rs11190583	10	102252015	100492258	proxy
rs2273694	10	102256496	100496739	proxy
rs9420792	10	102258439	100498682	proxy
rs2273695	10	102259568	100499811	proxy
rs149014233	10	102260846	100501090	proxy
rs4604805	10	102261409	100501652	proxy
rs7477246	10	102261538	100501781	proxy
rs7090431	10	102261753	100501996	proxy
rs7070776	10	102264672	100504915	proxy
rs7071271	10	102264824	100505067	proxy
rs2295772	10	102265183	100505426	proxy
rs3830973	10	102265445	100505689	proxy
rs2295773	10	102265815	100506058	proxy
rs2295774	10	102265847	100506090	proxy
rs3750626	10	102266316	100506559	proxy
rs11190587	10	102266638	100506881	proxy
rs7080356	10	102266735	100506978	proxy
rs3793706	10	102269085	100509328	proxy
rs3763695	10	102269206	100509449	proxy
rs10509744	10	102271579	100511822	proxy
rs4244338	10	102272802	100513045	proxy
rs11190588	10	102273565	100513808	proxy
rs4917902	10	102274998	100515241	proxy
rs11190589	10	102275471	100515714	proxy
rs10883503	10	102275504	100515747	proxy
rs3750627	10	102275642	100515885	proxy
rs3833721	10	102275671	100515924	proxy
rs3750629	10	102275727	100515970	proxy
rs3750630	10	102275780	100516023	proxy
rs7098779	10	102276193	100516436	proxy
rs7083184	10	102276266	100516509	proxy
rs11190590	10	102276292	100516535	proxy
rs57175458	10	102278128	100518372	proxy
rs3750631	10	102279294	100519537	proxy
rs3750632	10	102279295	100519538	proxy
rs10883504	10	102280687	100520930	proxy
rs10883505	10	102280772	100521015	proxy
rs147914046	10	102281122	100521366	proxy
rs10786596	10	102282126	100522369	proxy
rs12358187	10	102284449	100524692	proxy
rs74210981	10	102287520	100527763	proxy
rs11190591	10	102287778	100528021	proxy
rs4919468	10	102288343	100528586	proxy
rs1800662	10	102289078	100529321	proxy
rs10883506	10	102289743	100529986	proxy
rs11190592	10	102291059	100531302	proxy
rs11190593	10	102291067	100531310	proxy
rs11190594	10	102291092	100531335	proxy
rs10883507	10	102291275	100531518	proxy
rs10786597	10	102291287	100531530	proxy
rs10786598	10	102291579	100531822	proxy
rs11190595	10	102291761	100532004	proxy
rs7091356	10	102292268	100532511	proxy
rs7094586	10	102292448	100532691	proxy
rs7079136	10	102292709	100532952	proxy
rs11190596	10	102293238	100533481	proxy
rs11190597	10	102293676	100533919	proxy
rs74650218	10	102293830	100534073	proxy
rs10883508	10	102294413	100534656	proxy
rs12354411	10	102294537	100534780	proxy
rs1080698	10	102295114	100535357	proxy
rs11190599	10	102295420	100535663	proxy
rs2295776	10	102295629	100535872	proxy
rs2295779	10	102296061	100536304	proxy
rs10883509	10	102296461	100536704	proxy
rs11190601	10	102296730	100536973	proxy
rs10883510	10	102297018	100537261	proxy
rs11190602	10	102297256	100537499	proxy
rs7905961	10	102297391	100537634	proxy
rs7084810	10	102297546	100537789	proxy
rs201981793	10	102298664	100538908	proxy
rs4919469	10	102298855	100539098	proxy
rs4919470	10	102298920	100539163	proxy
rs4919471	10	102299239	100539482	proxy
rs10883511	10	102299407	100539650	lead variant
rs58268712	10	102299407	100539650	alias rsid
rs7099965	10	102301165	100541408	proxy
rs11190603	10	102301314	100541557	proxy
rs7100386	10	102301417	100541660	proxy
rs7078799	10	102301447	100541690	proxy
rs7079756	10	102302105	100542348	proxy
rs11190604	10	102302457	100542700	lead variant
rs74232682	10	102302457	100542700	alias rsid
rs56642756	10	102302457	100542700	alias rsid
rs12219158	10	102302923	100543166	proxy
rs150379205	10	102302937	100543181	proxy
rs6584383	10	102303065	100543308	proxy
rs11190606	10	102303369	100543612	proxy
rs7088512	10	102303498	100543741	proxy
rs11190607	10	102303614	100543857	proxy
rs7088827	10	102303865	100544108	proxy
rs2295780	10	102305965	100546208	proxy
rs35106985	10	102307542	100547785	proxy
rs10687207	10	102307619	100547863	proxy
rs7073586	10	102307671	100547914	proxy
rs3750633	10	102308214	100548457	proxy
rs10883512	10	102308516	100548759	proxy
rs75780010	10	102308800	100549043	proxy
rs117727370	10	102308817	100549060	proxy
rs151131396	10	102308822	100549065	proxy
rs11816840	10	102309220	100549463	proxy
rs1054399	10	102312565	100552808	proxy
rs11292	10	102313607	100553850	proxy
rs11190613	10	102313997	100554240	proxy
rs7099913	10	102314777	100555020	proxy
rs17746014	10	102315354	100555597	proxy
rs71891071	10	102315709	100555953	proxy
rs4919472	10	102315864	100556107	proxy
rs10883513	10	102316964	100557207	proxy
rs58469846	10	102317559	100557802	proxy
rs201325761	10	102317565	100557809	proxy
rs59481707	10	102317603	100557846	proxy
rs2495760	10	102318771	100559014	proxy
rs2489034	10	102319192	100559435	proxy
rs2489035	10	102319395	100559638	proxy
rs2489036	10	102319581	100559824	proxy
rs112956302	10	102319746	100559990	proxy
rs2495759	10	102320363	100560606	proxy
rs2495758	10	102321900	100562143	proxy
rs9420796	10	102323092	100563335	proxy
rs28522614	10	102323141	100563384	proxy
rs2495756	10	102323982	100564225	proxy
rs113791644	10	102324330	100564573	proxy
rs2495755	10	102324649	100564892	proxy
rs2495754	10	102324812	100565055	proxy
rs2495753	10	102325640	100565883	proxy
rs2495752	10	102326115	100566358	proxy
rs2495751	10	102327260	100567503	proxy
rs2495750	10	102327708	100567951	proxy
rs2489039	10	102328036	100568279	proxy
rs2495747	10	102328247	100568490	proxy
rs2495746	10	102328270	100568513	proxy
rs2495745	10	102329075	100569318	proxy
rs2495744	10	102329409	100569652	proxy
rs2495743	10	102329739	100569982	proxy
rs9420797	10	102331147	100571390	proxy
rs2489040	10	102331298	100571541	proxy
rs2495742	10	102331364	100571607	proxy
rs2495741	10	102331795	100572038	proxy
rs2495740	10	102332041	100572284	proxy
rs2489041	10	102333635	100573878	proxy
rs2489042	10	102333672	100573915	proxy
rs2489043	10	102334327	100574570	proxy
rs2495739	10	102335507	100575750	proxy
rs2495738	10	102337377	100577620	proxy
rs2495737	10	102338344	100578587	proxy
rs2495736	10	102338410	100578653	proxy
rs2495735	10	102338609	100578852	proxy
rs2495734	10	102338686	100578929	proxy
rs2489045	10	102344754	100584997	proxy
rs202001589	10	102346090	100586348	proxy
rs2489046	10	102346282	100586525	proxy
rs2489047	10	102347028	100587271	proxy
rs2489048	10	102348497	100588740	proxy
rs150177532	10	102350448	100590692	proxy
rs2489049	10	102350732	100590975	proxy
rs2489050	10	102350898	100591141	proxy
rs2489051	10	102351785	100592028	proxy
rs2489053	10	102353341	100593584	proxy
rs2495732	10	102357780	100598023	proxy
rs12571194	10	129962572	128164308	lead variant
rs10839732	11	7177851	7156620	lead variant
rs11042834	11	10502422	10480875	lead variant
rs60423222	11	10502422	10480875	alias rsid
rs4757833	11	19663278	19641732	lead variant
rs11025300	11	19886689	19865143	lead variant
rs415742	11	60821968	61054496	lead variant
rs60528676	11	60821968	61054496	alias rsid
rs1232324	11	60821968	61054496	alias rsid
rs17825908	11	60841572	61074100	lead variant
rs175133	11	60859791	61092319	lead variant
rs56662227	11	60859791	61092319	alias rsid
rs77348582	11	60879247	61111775	proxy
rs185919179	11	60944632	61177160	proxy
rs186832402	11	60953618	61186146	lead variant
rs139872716	11	60958040	61190568	lead variant
rs3741259	11	61282350	61514878	lead variant
rs60435524	11	61282350	61514878	alias rsid
rs150684478	11	61312726	61545254	lead variant
rs72918024	11	61441836	61674364	proxy
rs7925523	11	61442492	61675020	lead variant
rs60834177	11	61442492	61675020	alias rsid
rs60399071	11	61443155	61675683	proxy
rs4963304	11	61446352	61678880	proxy
rs151242175	11	61447323	61679851	proxy
rs115702847	11	61447356	61679884	proxy
rs59200224	11	61450137	61682665	proxy
rs59371352	11	61450295	61682823	proxy
rs72918042	11	61451548	61684076	proxy
rs55885283	11	61451607	61684135	proxy
rs35404524	11	61455130	61687659	proxy
rs4963308	11	61456426	61688954	proxy
rs883724	11	61457857	61690385	proxy
rs11827215	11	61458595	61691123	lead variant
rs12797206	11	61459012	61691540	proxy
rs2187516	11	61460365	61692893	proxy
rs3931642	11	61462424	61694952	proxy
rs72315101	11	61462761	61695290	proxy
rs60507107	11	61463769	61696297	proxy
rs2097853	11	61466267	61698795	proxy
rs81659	11	61467052	61699580	proxy
rs198450	11	61469473	61702001	proxy
rs58217294	11	61469503	61702031	proxy
rs879486	11	61475233	61707761	lead variant
rs61468651	11	61475233	61707761	alias rsid
rs12274157	11	61477647	61710175	proxy
rs731842	11	61480191	61712719	proxy
rs17156244	11	61482395	61714923	proxy
rs2903825	11	61488968	61721496	proxy
rs17156254	11	61490245	61722773	proxy
rs9735635	11	61490880	61723408	proxy
rs12285167	11	61492039	61724567	lead variant
rs57637286	11	61492039	61724567	alias rsid
rs4963243	11	61494327	61726855	proxy
rs2013326	11	61501276	61733804	proxy
rs34290859	11	61501919	61734447	proxy
rs740004	11	61502910	61735438	proxy
rs2240287	11	61505583	61738111	proxy
rs61896065	11	61506250	61738778	proxy
rs2240286	11	61506454	61738982	proxy
rs736121	11	61506584	61739112	proxy
rs35571184	11	61507569	61740097	proxy
rs4963255	11	61507606	61740134	proxy
rs11828739	11	61508074	61740602	proxy
rs12788994	11	61509113	61741641	proxy
rs34625218	11	61509229	61741757	proxy
rs34699297	11	61509239	61741767	proxy
rs4963390	11	61514821	61747349	proxy
rs3825036	11	61516476	61749004	proxy
rs174527	11	61538401	61770929	lead variant
rs571772	11	61538401	61770929	alias rsid
rs11320420	11	61542006	61774535	proxy
rs174528	11	61543499	61776027	lead variant
rs687259	11	61543499	61776027	alias rsid
rs174529	11	61543961	61776489	proxy
rs174530	11	61546592	61779120	proxy
rs7943728	11	61547068	61779596	proxy
rs108499	11	61547237	61779765	proxy
rs509360	11	61548559	61781087	lead variant
rs386597603	11	61548559	61781087	alias rsid
rs56848893	11	61548559	61781087	alias rsid
rs174533	11	61549025	61781553	proxy
rs174534	11	61549458	61781986	lead variant
rs56626584	11	61549458	61781986	alias rsid
rs58372916	11	61549458	61781986	alias rsid
rs687847	11	61549458	61781986	alias rsid
rs174535	11	61551356	61783884	lead variant
rs1151143	11	61551356	61783884	alias rsid
rs58611837	11	61551356	61783884	alias rsid
rs605917	11	61551356	61783884	alias rsid
rs174536	11	61551927	61784455	lead variant
rs174537	11	61552680	61785208	lead variant
rs61238994	11	61552680	61785208	alias rsid
rs642460	11	61552680	61785208	alias rsid
rs61896141	11	61556039	61788567	proxy
rs102275	11	61557803	61790331	lead variant
rs386511185	11	61557803	61790331	alias rsid
rs754897	11	61557803	61790331	alias rsid
rs60986688	11	61557803	61790331	alias rsid
rs615320	11	61557803	61790331	alias rsid
rs102274	11	61557826	61790354	proxy
rs174538	11	61560081	61792609	lead variant
rs695866	11	61560081	61792609	alias rsid
rs618366	11	61560081	61792609	alias rsid
rs36203057	11	61560081	61792609	alias rsid
rs59434532	11	61560081	61792609	alias rsid
rs4246215	11	61564299	61796827	lead variant
rs11541089	11	61564299	61796827	alias rsid
rs41369146	11	61564299	61796827	alias rsid
rs58966168	11	61564299	61796827	alias rsid
rs17146030	11	61564299	61796827	alias rsid
rs174541	11	61565908	61798436	lead variant
rs506413	11	61565908	61798436	alias rsid
rs174544	11	61567753	61800281	proxy
rs174545	11	61569306	61801834	lead variant
rs561487	11	61569306	61801834	alias rsid
rs174546	11	61569830	61802358	lead variant
rs520174	11	61569830	61802358	alias rsid
rs59070584	11	61569830	61802358	alias rsid
rs174547	11	61570783	61803311	lead variant
rs60936508	11	61570783	61803311	alias rsid
rs567266	11	61570783	61803311	alias rsid
rs57169218	11	61570783	61803311	alias rsid
rs174548	11	61571348	61803876	lead variant
rs56559973	11	61571348	61803876	alias rsid
rs61589025	11	61571348	61803876	alias rsid
rs17156385	11	61571348	61803876	alias rsid
rs59992296	11	61571348	61803876	alias rsid
rs634597	11	61571348	61803876	alias rsid
rs174549	11	61571382	61803910	lead variant
rs17156386	11	61571382	61803910	alias rsid
rs576772	11	61571382	61803910	alias rsid
rs58414996	11	61571382	61803910	alias rsid
rs60019847	11	61571382	61803910	alias rsid
rs174550	11	61571478	61804006	lead variant
rs59385291	11	61571478	61804006	alias rsid
rs539874	11	61571478	61804006	alias rsid
rs17156387	11	61571478	61804006	alias rsid
rs174551	11	61573684	61806212	proxy
rs174553	11	61575158	61807686	proxy
rs174554	11	61579463	61811991	proxy
rs174555	11	61579760	61812288	lead variant
rs58348422	11	61579760	61812288	alias rsid
rs519958	11	61579760	61812288	alias rsid
rs174556	11	61580635	61813163	lead variant
rs491411	11	61580635	61813163	alias rsid
rs57462469	11	61580635	61813163	alias rsid
rs174557	11	61581368	61813896	proxy
rs7394579	11	61581450	61813978	proxy
rs174559	11	61581656	61814184	proxy
rs174560	11	61581764	61814292	proxy
rs174561	11	61582708	61815236	proxy
rs174562	11	61585144	61817672	proxy
rs35473591	11	61586328	61818857	proxy
rs174564	11	61588305	61820833	proxy
rs28456	11	61589481	61822009	proxy
rs57668028	11	61591995	61824524	proxy
rs174566	11	61592362	61824890	proxy
rs174567	11	61593005	61825533	proxy
rs174568	11	61593816	61826344	proxy
rs3834458	11	61594920	61827449	proxy
rs968567	11	61595564	61828092	lead variant
rs59956444	11	61595564	61828092	alias rsid
rs5792235	11	61596322	61828851	proxy
rs99780	11	61596633	61829161	lead variant
rs862377	11	61596633	61829161	alias rsid
rs681002	11	61596633	61829161	alias rsid
rs1535	11	61597972	61830500	proxy
rs61897793	11	61599347	61831875	proxy
rs174574	11	61600342	61832870	proxy
rs72920193	11	61602572	61835100	lead variant
rs2727270	11	61603237	61835765	proxy
rs2727271	11	61603358	61835886	lead variant
rs174576	11	61603510	61836038	lead variant
rs2524299	11	61604782	61837310	proxy
rs174577	11	61604814	61837342	lead variant
rs577099	11	61604814	61837342	alias rsid
rs2072113	11	61604967	61837495	proxy
rs2072114	11	61605215	61837743	proxy
rs174578	11	61605499	61838027	lead variant
rs57144738	11	61605499	61838027	alias rsid
rs693121	11	61605499	61838027	alias rsid
rs174579	11	61605613	61838141	lead variant
rs174580	11	61606642	61839170	proxy
rs174581	11	61606683	61839211	proxy
rs174583	11	61609750	61842278	proxy
rs174584	11	61610750	61843278	proxy
rs5792239	11	61614426	61846955	proxy
rs174592	11	61618608	61851136	proxy
rs174594	11	61619829	61852357	proxy
rs143352979	11	61620628	61853157	proxy
rs174598	11	61621194	61853722	proxy
rs174599	11	61621556	61854084	proxy
rs174600	11	61622227	61854755	proxy
rs174601	11	61623140	61855668	lead variant
rs12798058	11	61623140	61855668	alias rsid
rs60343714	11	61623140	61855668	alias rsid
rs3781977	11	61623140	61855668	alias rsid
rs97384	11	61624181	61856709	proxy
rs562172	11	61626167	61858695	proxy
rs500850	11	61628290	61860818	proxy
rs520298	11	61631282	61863810	proxy
rs639394	11	61631331	61863859	proxy
rs518511	11	61631454	61863982	proxy
rs3741	11	61631614	61864142	proxy
rs482548	11	61633182	61865710	proxy
rs146311197	11	61637710	61870239	proxy
rs472031	11	61638420	61870948	lead variant
rs508768	11	61639335	61871863	proxy
rs546747	11	61640009	61872537	proxy
rs75306442	11	61641396	61873924	lead variant
rs6591668	11	61661113	61893641	lead variant
rs61680645	11	61661113	61893641	alias rsid
rs7113281	11	61662780	61895308	proxy
rs13966	11	61664992	61897520	lead variant
rs540613	11	61680870	61913398	lead variant
rs1534843	11	61713495	61946023	proxy
rs76675711	11	61720537	61953065	lead variant
rs909268	11	61723703	61956231	proxy
rs760306	11	61724292	61956820	lead variant
rs58347012	11	61724292	61956820	alias rsid
rs2073588	11	61736411	61968939	proxy
rs113017397	11	61738222	61970750	lead variant
rs12575518	11	61748066	61980594	proxy
rs113455597	11	61749444	61981972	proxy
rs10160516	11	61749778	61982306	proxy
rs59432293	11	61753126	61985654	proxy
rs143074043	11	61754600	61987129	proxy
rs56922452	11	61755657	61988185	proxy
rs57045541	11	61755898	61988426	proxy
rs58251541	11	61756256	61988784	proxy
rs73493271	11	61756406	61988934	proxy
rs60634993	11	61756500	61989028	proxy
rs58891643	11	61756677	61989205	proxy
rs7128714	11	61756789	61989317	proxy
rs7109035	11	61756876	61989404	proxy
rs7925778	11	61757986	61990514	proxy
rs7935523	11	61758008	61990536	proxy
rs7926007	11	61758135	61990663	proxy
rs7937027	11	61758489	61991017	proxy
rs7937233	11	61758642	61991170	proxy
rs7937242	11	61758653	61991181	proxy
rs58243311	11	61758884	61991413	proxy
rs7115285	11	61759293	61991821	proxy
rs7115826	11	61759714	61992242	proxy
rs7115654	11	61759739	61992267	proxy
rs112001844	11	61760119	61992647	proxy
rs7112821	11	61762779	61995307	proxy
rs7112078	11	61762914	61995442	proxy
rs147299260	11	61765358	61997886	proxy
rs12417294	11	61771846	62004374	proxy
rs11230889	11	61823386	62055914	proxy
rs12226389	11	61823630	62056158	lead variant
rs12224554	11	61823723	62056251	proxy
rs2015950	11	61825530	62058058	proxy
rs58451960	11	61827072	62059600	proxy
rs112374025	11	61846289	62078817	lead variant
rs71309127	11	61901855	62134384	proxy
rs4963466	11	61902126	62134654	lead variant
rs7394791	11	61902126	62134654	alias rsid
rs59892026	11	61902126	62134654	alias rsid
rs12798596	11	61903406	62135934	proxy
rs12798783	11	61903464	62135992	proxy
rs3781974	11	61906864	62139392	lead variant
rs59840427	11	61906864	62139392	alias rsid
rs60579330	11	61917948	62150476	proxy
rs11230933	11	61918746	62151274	proxy
rs11230934	11	61918917	62151445	proxy
rs1675080	11	61926661	62159189	proxy
rs1675081	11	61928742	62161270	proxy
rs148911503	11	61928996	NA	proxy
rs4963470	11	61929155	62161683	proxy
rs2903922	11	61929298	62161826	lead variant
rs61109231	11	61929298	62161826	alias rsid
rs79093594	11	61929298	62161826	alias rsid
rs17437960	11	61929298	62161826	alias rsid
rs112282282	11	61929298	62161826	alias rsid
rs4963287	11	61929298	62161826	alias rsid
rs4963288	11	61929468	62161996	proxy
rs1675082	11	61930300	62162828	proxy
rs11230941	11	61930797	62163325	proxy
rs1675085	11	61931516	62164044	proxy
rs1792915	11	61931665	62164193	proxy
rs1460027	11	61931935	62164463	proxy
rs10706898	11	61932058	62164587	proxy
rs143598460	11	61938138	62170667	proxy
rs148777566	11	61938414	62170943	proxy
rs12416816	11	61938729	62171257	proxy
rs10897221	11	61939119	62171647	proxy
rs11230946	11	61939527	62172055	proxy
rs12222181	11	61940176	62172704	proxy
rs34931736	11	61946203	62178731	proxy
rs34147856	11	61946329	62178857	proxy
rs34382451	11	61946602	62179132	proxy
rs4963474	11	61952029	62184557	proxy
rs1675102	11	61954009	62186537	proxy
rs111980715	11	62055425	62287953	proxy
rs112686551	11	62091424	62323952	proxy
rs144771444	11	62104809	62337337	proxy
rs17145876	11	62195359	62427887	lead variant
rs7936002	11	62219029	62451557	lead variant
rs59164358	11	62219029	62451557	alias rsid
rs11307986	11	62220791	62453320	proxy
rs4382917	11	62221476	62454004	proxy
rs2958540	11	62225120	62457648	lead variant
rs12421620	11	66276576	66509105	lead variant
rs59164997	11	66276576	66509105	alias rsid
rs56529436	11	66276576	66509105	alias rsid
rs386524152	11	66276576	66509105	alias rsid
rs2429461	11	67233387	67465916	lead variant
rs60945176	11	67233387	67465916	alias rsid
rs4620726	11	67403833	67636362	proxy
rs12422055	11	67404181	67636710	proxy
rs11820792	11	67405967	67638496	lead variant
rs1993839	11	67406829	67639358	proxy
rs2509713	11	67408791	67641320	proxy
rs11236507	11	75444605	75733560	proxy
rs72995678	11	75445180	75734135	proxy
rs11236508	11	75445300	75734255	proxy
rs10899105	11	75447117	75736072	proxy
rs11236509	11	75447182	75736137	proxy
rs11236511	11	75448759	75737714	proxy
rs36016715	11	75449644	75738599	lead variant
rs11235247	11	87349407	87638515	lead variant
rs593860	11	97895628	98024900	lead variant
rs11216040	11	116488539	116617822	proxy
rs12365864	11	116489036	116618319	lead variant
rs12365322	11	116490970	116620253	proxy
rs61904858	11	116492107	116621390	proxy
rs11216046	11	116492701	116621984	proxy
rs66505542	11	116623213	116752498	proxy
rs964184	11	116648917	116778201	lead variant
rs17120026	11	116648917	116778201	alias rsid
rs12800211	11	116648917	116778201	alias rsid
rs11604424	11	116651115	116780399	lead variant
rs12789732	11	116651115	116780399	alias rsid
rs386493014	11	116651115	116780399	alias rsid
rs3741298	11	116657561	116786845	lead variant
rs56486005	11	116657561	116786845	alias rsid
rs2075291	11	116661392	116790676	lead variant
rs17120035	11	116663851	116793135	proxy
rs7103224	11	116663966	116793250	proxy
rs9804646	11	116665079	116794363	lead variant
rs57579703	11	116665079	116794363	alias rsid
rs35606865	11	116668843	116798127	proxy
rs11216137	11	116669828	116799112	proxy
rs11600380	11	116670182	116799466	proxy
rs12294065	11	116671540	116800824	proxy
rs1148114	11	123498735	123628027	lead variant
rs116860261	11	NA	62233942	alias rsid
rs12806663	11	NA	62233942	lead variant
rs58670587	11	NA	62233942	alias rsid
rs16933011	12	7073805	6964642	proxy
rs75406264	12	7075213	6966050	proxy
rs2110073	12	7075882	6966719	lead variant
rs58572923	12	7075882	6966719	alias rsid
rs57075142	12	7075882	6966719	alias rsid
ss1388028509	12	7075882	6966719	alias rsid
rs73264607	12	7079563	6970400	proxy
rs2041601	12	7080582	6971420	proxy
rs7956786	12	7081378	6972216	proxy
rs58788584	12	7081439	6972277	proxy
rs73264610	12	7083132	6973970	proxy
rs12579775	12	7085171	6976009	lead variant
ss1388028773	12	7085171	6976009	alias rsid
rs57222267	12	7085171	6976009	alias rsid
rs56157656	12	7087711	6978549	proxy
rs61170325	12	7089613	6980451	proxy
rs141731841	12	7090096	6980935	proxy
rs1984564	12	7090193	6981031	proxy
rs3764031	12	7091918	6982757	proxy
rs7977677	12	7094334	6985173	proxy
rs7297026	12	7100082	6991990	proxy
rs57438850	12	7100540	6992448	proxy
rs12580543	12	7100973	6992881	lead variant
rs201056104	12	7100973	6992881	alias rsid
ss1388029156	12	7100973	6992881	alias rsid
rs75295758	12	7100973	6992881	alias rsid
rs58859871	12	7100973	6992881	alias rsid
rs60834108	12	7102216	6994124	proxy
rs200516927	12	7102766	6994675	proxy
rs146656674	12	7104234	6996143	proxy
rs370183244	12	7105102	6997020	proxy
rs16933023	12	7107348	6999256	proxy
rs4394918	12	7110335	7003030	proxy
rs7952839	12	7110571	7003266	proxy
rs61433395	12	7111088	7003783	proxy
rs58740942	12	7111116	7003811	proxy
rs57301478	12	7111184	7003879	proxy
rs73264656	12	7112272	7004967	proxy
rs73264658	12	7112453	7005148	proxy
rs60015123	12	7112902	7005597	proxy
rs73264659	12	7113976	7006671	proxy
rs34962575	12	7114074	7006769	proxy
rs16928105	12	7114196	7006891	proxy
rs111676401	12	7114409	7007104	proxy
rs148384981	12	7114673	7007369	proxy
rs73264665	12	7118319	7011014	proxy
rs12578175	12	7118357	7011052	proxy
rs73264668	12	7120817	7013513	proxy
rs7311050	12	7120836	7013532	proxy
rs58845597	12	7120942	7013638	proxy
rs12579960	12	7124347	7017043	proxy
rs12580233	12	7124522	7017218	proxy
rs79159347	12	7127162	7019858	proxy
rs112359004	12	7128955	7021651	proxy
rs7296933	12	7130119	7022815	proxy
rs55645776	12	7130665	7023361	proxy
rs73264674	12	7131014	7023710	proxy
rs73264677	12	7131213	7023909	proxy
rs73264678	12	7131259	7023955	proxy
rs73264679	12	7131733	7024429	proxy
rs113094203	12	7132336	7025032	proxy
rs113575638	12	7132919	7025615	proxy
rs112198768	12	7133041	7025737	proxy
rs73264680	12	7134412	7027108	proxy
rs111754404	12	7135551	7028247	proxy
rs73264683	12	7136311	7029007	proxy
rs111396536	12	7137325	7030021	proxy
rs73264687	12	7138314	7031010	proxy
rs58404968	12	7138901	7031597	proxy
rs58192977	12	7138909	7031605	proxy
rs58245990	12	7139628	7032324	proxy
rs73264692	12	7141382	7034078	proxy
rs73264695	12	7141968	7034664	proxy
rs73264696	12	7142367	7035063	proxy
rs73264697	12	7142761	7035457	proxy
rs55665216	12	7143389	7036085	proxy
rs12579776	12	7145347	7038043	proxy
rs117633233	12	7145709	7038405	proxy
rs12582990	12	7145853	7038549	proxy
rs57963918	12	7146064	7038760	proxy
rs111704905	12	7147306	7040002	proxy
rs73266713	12	7148943	7041639	proxy
rs149336203	12	7152309	7045005	proxy
rs73266722	12	7153005	7045701	proxy
rs10841528	12	20597486	20444552	lead variant
rs11047395	12	24513701	24360767	lead variant
rs3229	12	42475888	42082086	lead variant
rs7312933	12	42503467	42109665	lead variant
rs10785571	12	45726615	45332832	lead variant
rs2277324	12	58013175	57619392	lead variant
rs59369399	12	58013175	57619392	alias rsid
rs4842353	12	79068090	78674310	lead variant
rs11111128	12	79106537	78712757	proxy
rs61927916	12	79143504	78749724	proxy
rs61927952	12	79216327	78822547	proxy
rs12828102	12	91310019	90916242	lead variant
rs1882496	12	104900584	104506806	lead variant
rs1795851	12	104925884	104532106	lead variant
rs265603	12	130135990	129651445	lead variant
rs11842653	13	26239037	25718219	proxy
rs17623757	13	26239818	25664899	proxy
rs57341105	13	26240114	25665976	proxy
rs147841253	13	26240506	25707916	proxy
rs141445792	13	26240508	25719670	proxy
rs74372956	13	26240971	25711802	proxy
rs75874153	13	26241265	25667127	proxy
rs77527219	13	26241391	25667253	proxy
rs59417366	13	26241432	25667294	proxy
rs80112102	13	26241932	25667794	proxy
rs7328462	13	26242017	25672473	proxy
rs78506365	13	26242224	25668086	proxy
rs7335338	13	26242505	25668367	lead variant
rs9319231	13	26242505	25668367	alias rsid
rs58590231	13	26242505	25668367	alias rsid
rs56978167	13	26243029	25712365	proxy
rs58895640	13	26243144	25719595	proxy
rs60562281	13	26243327	25669189	proxy
rs76284784	13	26243784	25669646	proxy
rs7335489	13	26243885	25669747	proxy
rs72474273	13	26243930	25670055	proxy
rs7318836	13	26244193	25667879	proxy
rs76940966	13	26244904	25680072	proxy
rs17082627	13	26244944	25670806	proxy
rs75925603	13	26245149	25671011	proxy
rs61226721	13	26245228	25671090	proxy
rs9581412	13	26245442	25671304	proxy
rs9581415	13	26245665	25671527	proxy
rs57063460	13	26245761	25671623	proxy
rs143832859	13	26245963	25671825	proxy
rs77705478	13	26246282	25718991	proxy
rs142750744	13	26246321	25672184	proxy
rs139136303	13	26246610	25665000	proxy
rs17685701	13	26246661	25672523	proxy
rs11843468	13	26247268	25673130	proxy
rs11839132	13	26247399	25673261	proxy
rs17685714	13	26248524	25674386	proxy
rs17082631	13	26249774	25675636	proxy
rs145081864	13	26249971	25675834	proxy
rs17082634	13	26249991	25675853	proxy
rs372303596	13	26251626	NA	proxy
rs17082642	13	26252140	25725041	proxy
rs17082646	13	26252329	25678191	proxy
rs76478428	13	26252433	25678295	proxy
rs80212504	13	26252558	25678420	proxy
rs17082648	13	26252590	25678452	proxy
rs9578900	13	26252999	25666833	proxy
rs17082650	13	26253423	25679285	proxy
rs143489428	13	26254013	25679876	proxy
rs10492430	13	26254210	25669006	proxy
rs11324437	13	26258892	25716716	proxy
rs10492429	13	26264247	25690109	proxy
rs78876600	13	26272552	25698414	proxy
rs74637438	13	26282044	25707906	proxy
rs3132336	13	26283208	25709070	proxy
rs3117849	13	26299179	25677489	proxy
rs3117847	13	26300446	25678861	proxy
rs3132366	13	26302144	25728006	proxy
rs71431373	13	46041497	45467362	proxy
rs71431375	13	46042206	45468071	proxy
rs35391963	13	46042998	45468863	proxy
rs12585422	13	46045087	45470952	proxy
rs12857782	13	46045381	45471246	proxy
rs35758841	13	46047161	45473026	proxy
rs12877431	13	46048613	45474478	proxy
rs3751352	13	46050658	45476523	proxy
rs3829342	13	46050745	45476610	proxy
rs3794331	13	46053544	45479409	proxy
rs34436430	13	46055795	45481660	proxy
rs12583589	13	46056913	45482778	proxy
rs12583793	13	46057286	45483151	lead variant
rs375307857	13	46060219	45486084	proxy
rs112485953	13	46060268	45486133	proxy
rs12585290	13	46062159	45488024	proxy
rs35772078	13	46062563	45488428	proxy
rs12877513	13	46062869	45488734	proxy
rs12869186	13	46064675	45490540	proxy
rs76888824	13	46068416	45494281	proxy
rs12871388	13	46068483	45494348	proxy
rs71431379	13	46069203	45495068	proxy
rs71431380	13	46072566	45498431	proxy
rs35441087	13	46075524	45501389	proxy
rs34973279	13	46080863	45506728	proxy
rs71431381	13	46085369	45511234	proxy
rs34843311	13	46088121	45513986	proxy
rs35160993	13	46095293	45521159	proxy
rs35950397	13	46095559	45521425	proxy
rs35485445	13	46098728	45524593	proxy
rs9652191	13	46108679	45534544	proxy
rs9595339	13	46108691	45534556	proxy
rs34374535	13	50847273	50273137	proxy
rs34357487	13	50847892	50273756	proxy
rs71436218	13	50849518	50275382	proxy
rs71082155	13	50850691	50276561	proxy
rs34972893	13	50851083	50276947	proxy
rs35902227	13	50851346	50277210	proxy
rs71436219	13	50852082	50277946	proxy
rs35650342	13	50854398	50280262	proxy
rs71436220	13	50854938	50280802	proxy
rs706603	13	50855023	50280887	proxy
rs150725178	13	50856049	50281914	proxy
rs2066679	13	50856987	50282851	proxy
rs35299189	13	50862251	50288115	proxy
rs141381446	13	50870317	50296181	proxy
rs7996172	13	50870795	50296659	proxy
rs7986582	13	50872803	50298667	proxy
rs71428294	13	50877919	50303783	proxy
rs7990202	13	50878543	50304407	proxy
rs71436222	13	50880484	50306348	proxy
rs12867018	13	50881782	50307646	proxy
rs17074093	13	50888703	50314567	proxy
rs12874827	13	50900736	50326600	proxy
rs78393113	13	50904816	50330680	proxy
rs77186025	13	50904820	50330684	proxy
rs67217502	13	50909771	50335635	proxy
rs12853498	13	50913874	50339738	proxy
rs17074141	13	50915280	50341144	proxy
rs17074143	13	50922773	50348637	proxy
rs35293597	13	50923744	50349609	proxy
rs11842790	13	50924448	50350312	proxy
rs34712361	13	50925317	50351181	proxy
rs67964536	13	50925565	50351429	proxy
rs79714483	13	50926076	50351940	proxy
rs34700115	13	50929020	50354884	proxy
rs17074145	13	50929389	50355253	proxy
rs12871645	13	50931565	50357429	proxy
rs34042295	13	50931719	50357583	proxy
rs35045939	13	50931941	50357805	proxy
rs35383320	13	50931943	50357807	proxy
rs35816430	13	50932546	50358411	proxy
rs17363566	13	50934892	50360756	lead variant
rs60257882	13	50934892	50360756	alias rsid
rs12874278	13	50935922	50361786	proxy
rs35898422	13	50937470	50363335	proxy
rs35413012	13	50939608	50365472	proxy
rs35980102	13	50941803	50367667	proxy
rs144102626	13	57889672	57315539	proxy
rs7490088	13	57927586	57353452	proxy
rs201343476	13	57931496	57357363	proxy
rs12584551	13	57935324	57361190	proxy
rs71968790	13	57941808	57367675	proxy
rs9569676	13	57941890	57367756	proxy
rs145139477	13	57944267	57370134	proxy
rs9563502	13	57944356	57370222	lead variant
rs58952116	13	57944356	57370222	alias rsid
rs59779646	13	57944356	57370222	alias rsid
rs7995632	13	57954168	57380034	proxy
rs9569677	13	57956297	57382163	proxy
rs4886015	13	57961358	57387224	proxy
rs9538439	13	60066560	59492426	lead variant
rs76065946	13	60373704	59799570	lead variant
rs17667497	13	91619229	90966975	lead variant
rs17267292	13	93323146	92670893	lead variant
rs7336690	13	112075344	111422997	lead variant
rs12880943	14	34209275	33740069	lead variant
rs11622927	14	78496032	78029689	lead variant
rs746629	14	83255172	82788828	lead variant
rs17799178	14	90605436	90139092	lead variant
rs7403037	15	24818497	24573350	lead variant
rs4774830	15	56116231	55824033	lead variant
rs174418	15	58687603	58395404	lead variant
rs35980001	15	58722590	58430392	proxy
rs1077835	15	58723426	58431227	lead variant
rs4432212	15	58723426	58431227	alias rsid
rs1077834	15	58723479	58431280	proxy
rs1800588	15	58723675	58431476	lead variant
rs52833592	15	58723675	58431476	alias rsid
rs2070895	15	58723939	58431740	proxy
rs261334	15	58726744	58434545	lead variant
rs61643751	15	58726744	58434545	alias rsid
rs446982	15	58726744	58434545	alias rsid
rs139566989	15	58726968	58434770	proxy
rs261332	15	58727325	58435126	proxy
rs588136	15	58730498	58438299	proxy
rs261342	15	58731153	58438954	proxy
rs17158807	15	84249460	83580708	lead variant
rs3815003	15	91312823	90769593	lead variant
rs8031341	15	91313224	90769994	lead variant
rs1601934	15	NA	58379522	lead variant
rs4408484	15	NA	58379522	alias rsid
rs58977934	15	NA	58379522	alias rsid
rs13336445	16	804760	754760	lead variant
rs59642880	16	804760	754760	alias rsid
rs67919983	16	805526	755526	proxy
rs7203849	16	805835	755835	proxy
rs577543	16	938967	888967	lead variant
rs56675696	16	938967	888967	alias rsid
rs3890392	16	938967	888967	alias rsid
rs56027462	16	12563448	12469591	proxy
rs7192608	16	12564116	12470259	proxy
rs9939410	16	12564872	12471015	proxy
rs7198595	16	12564907	12471050	lead variant
rs58567555	16	12564907	12471050	alias rsid
rs59249334	16	12564907	12471050	alias rsid
rs9939657	16	12565100	12471243	proxy
rs57122325	16	12565334	12471477	proxy
rs60426972	16	12565589	12471732	proxy
rs55917311	16	12566457	12472600	proxy
rs55775640	16	12569300	12475443	proxy
rs8047065	16	12572474	12478617	proxy
rs8047217	16	12572529	12478672	proxy
rs34608307	16	14626387	14532531	proxy
rs11645411	16	14629455	14535598	lead variant
rs56890899	16	14629455	14535598	alias rsid
rs62037469	16	14635262	14541405	proxy
rs4782159	16	14652167	14558310	proxy
rs34664657	16	14672310	14578453	proxy
rs374880534	16	14678349	14584500	proxy
rs34186989	16	14698486	14604629	proxy
rs4782157	16	14700023	14606166	proxy
rs12928399	16	14705001	14611144	proxy
rs8047128	16	14708525	14614668	proxy
rs77927814	16	15124327	15030470	proxy
rs4985124	16	15125441	15031584	proxy
rs72789541	16	15127534	15033677	proxy
rs72789542	16	15127535	15033678	proxy
rs4985155	16	15129459	15035602	lead variant
rs60476508	16	15129459	15035602	alias rsid
rs17489872	16	15129459	15035602	alias rsid
rs7200543	16	15129970	15036113	proxy
rs1741	16	15130351	15036494	lead variant
rs58129676	16	15130351	15036494	alias rsid
rs17841257	16	15130351	15036494	alias rsid
rs6498540	16	15130594	15036737	lead variant
rs59165781	16	15130594	15036737	alias rsid
rs1121	16	15131076	15037219	proxy
rs4985154	16	15131642	15037785	proxy
rs11376559	16	15131654	15037798	proxy
rs1135999	16	15131962	15038105	proxy
rs1136001	16	15131974	15038117	lead variant
rs16966957	16	15131974	15038117	alias rsid
rs58508909	16	15131974	15038117	alias rsid
rs3199049	16	15131974	15038117	alias rsid
rs52834819	16	15131974	15038117	alias rsid
rs2740	16	15132108	15038251	proxy
rs111536178	16	15132211	15038355	proxy
rs34614532	16	15132908	15039051	proxy
rs34345533	16	15133783	15039927	proxy
rs14347	16	15133889	15040032	proxy
rs16966953	16	15135854	15041997	proxy
rs16966952	16	15135943	15042086	proxy
rs35834671	16	15136042	15042202	proxy
rs4985152	16	15136619	15042762	proxy
rs4985150	16	15136685	15042828	proxy
rs62039480	16	15137450	15043593	proxy
rs79638963	16	15137482	15043626	proxy
rs3803573	16	15138413	15044556	proxy
rs3803575	16	15138447	15044590	proxy
rs12920234	16	15138853	15044996	proxy
rs12934815	16	15139017	15045160	proxy
rs12934835	16	15139051	15045194	proxy
rs4500751	16	15140211	15046354	proxy
rs6498541	16	15140657	15046800	proxy
rs16966947	16	15141045	15047188	proxy
rs4985123	16	15142768	15048911	proxy
rs35440863	16	15143291	15049435	proxy
rs55727637	16	15145252	15051395	proxy
rs35574015	16	15146061	15052204	proxy
rs35983792	16	15146957	15053101	proxy
rs111527709	16	15147329	15053473	proxy
rs4985149	16	15147338	15053481	proxy
rs4985148	16	15147788	15053931	proxy
rs72774845	16	15147954	15054097	proxy
rs11075253	16	15148646	15054789	proxy
rs12928099	16	15150505	15056648	proxy
rs67409412	16	15160493	15066651	proxy
rs11644601	16	15172118	15078261	lead variant
rs4122352	16	15174571	15080714	lead variant
rs12923184	16	15174571	15080714	alias rsid
rs66668909	16	15255751	15161895	proxy
rs57066595	16	15827404	15733547	proxy
rs4781683	16	15827503	15733646	proxy
rs62029314	16	15832141	15738284	proxy
rs4781684	16	15845015	15751158	proxy
rs4781685	16	15845100	15751243	lead variant
rs56997161	16	15845100	15751243	alias rsid
rs13330959	16	15846698	15752841	proxy
rs4781686	16	15846798	15752941	proxy
rs12102743	16	15849426	15755569	proxy
rs2272554	16	15850204	15756347	proxy
rs34509256	16	15850871	15757014	proxy
rs2280764	16	15853596	15759739	proxy
rs12446515	16	56987015	56953103	proxy
rs56156922	16	56987369	56953457	proxy
rs56228609	16	56987765	56953853	proxy
rs173539	16	56988044	56954132	proxy
rs247616	16	56989590	56955678	proxy
rs247617	16	56990716	56956804	proxy
rs183130	16	56991363	56957451	proxy
rs12149545	16	56993161	56959249	proxy
rs3764261	16	56993324	56959412	proxy
rs821840	16	56993886	56959974	lead variant
rs861042	16	56993886	56959974	alias rsid
rs36229491	16	56994244	56960333	proxy
rs17231506	16	56994528	56960616	proxy
rs4784124	16	61585887	61551983	proxy
rs11861452	16	61615553	61581649	proxy
rs8057215	16	61620770	61586866	proxy
rs11866108	16	61621749	61587845	proxy
rs4525477	16	61623259	61589355	proxy
rs8059670	16	61624701	61590797	lead variant
rs17248807	16	61624701	61590797	alias rsid
rs61060567	16	61624701	61590797	alias rsid
rs8060035	16	61625001	61591097	proxy
rs4146353	16	61629266	61595362	proxy
rs17822672	16	61630224	61596320	proxy
rs1343858	16	61637261	61603357	proxy
rs4353474	16	61637432	61603528	proxy
rs12446701	16	61639275	61605371	proxy
rs8045134	16	61640315	61606411	proxy
rs11862973	16	61640323	61606419	proxy
rs11862975	16	61640354	61606450	proxy
rs11866743	16	61640390	61606486	proxy
rs11866744	16	61640401	61606497	proxy
rs10639771	16	61640446	61606543	proxy
rs11859424	16	61640491	61606587	proxy
rs59994858	16	61640877	61606974	proxy
rs8057914	16	61642261	61608357	proxy
rs2288061	16	76169731	76135833	lead variant
rs2288059	16	76170096	76136198	lead variant
rs10514491	16	80315263	80281366	lead variant
rs56670065	16	80315263	80281366	alias rsid
rs17736340	16	80315263	80281366	alias rsid
rs8177876	16	81124275	81090670	lead variant
rs16944687	16	86138102	86104496	lead variant
rs9923770	16	86139685	86106079	lead variant
rs75679663	17	4667972	4764677	lead variant
rs17703271	17	25571166	27244140	lead variant
rs2291193	17	57272079	59194718	lead variant
rs949306	18	3327801	3327803	lead variant
rs16940765	18	22048547	24468583	lead variant
rs1527442	18	41249263	43669298	proxy
rs7242060	18	41261988	43682023	proxy
rs28763755	18	41263726	43683761	proxy
rs10153405	18	41270672	43690707	lead variant
rs57272829	18	41270672	43690707	alias rsid
rs11082403	18	42317790	44737825	lead variant
rs10469266	18	62169092	64501857	lead variant
rs61646317	18	62169092	64501857	alias rsid
rs7227030	18	62169711	64502476	proxy
rs7233409	18	62170058	64502823	proxy
rs60132700	18	62170327	64503092	proxy
rs72935028	18	62171583	64504348	proxy
rs35499158	18	62172939	64505705	proxy
rs11874418	18	62174797	64507562	proxy
rs2074552	19	2214057	2214058	lead variant
rs2100944	19	8281635	8216751	lead variant
rs61203809	19	8281635	8216751	alias rsid
rs899205	19	8284346	8219462	proxy
rs3042172	19	8284871	8219988	proxy
rs10414312	19	8285894	8221010	proxy
rs2927726	19	8293449	8228565	proxy
rs7246804	19	8297629	8232745	proxy
rs2967625	19	8298411	8233527	lead variant
rs59860447	19	8298411	8233527	alias rsid
rs2927722	19	8298618	8233734	proxy
rs12974739	19	8299168	8234284	proxy
rs10417444	19	8299270	8234386	proxy
rs2967624	19	8299554	8234670	proxy
rs35957662	19	8299604	8234726	proxy
rs59708873	19	8318123	8253240	proxy
rs11878743	19	8318510	8253626	proxy
rs76415391	19	8318959	8254075	proxy
rs112607945	19	8319030	8254146	proxy
rs11881630	19	8319455	8254571	proxy
rs17159388	19	8320555	8255671	lead variant
rs59141216	19	8322060	8257176	proxy
rs143020224	19	11187324	11076648	lead variant
rs144826254	19	11187358	11076682	proxy
rs112736558	19	11187422	11076746	proxy
rs111989435	19	11187611	11076935	proxy
rs55997232	19	11188117	11077441	proxy
rs55791371	19	11188153	11077477	proxy
rs56125973	19	11188164	11077488	proxy
rs56289821	19	11188247	11077571	proxy
rs145329186	19	11188313	11077638	proxy
rs57223420	19	11188544	11077880	proxy
rs112898275	19	11188850	11078174	proxy
rs112374545	19	11188899	11078223	proxy
rs374982520	19	11188974	11078299	proxy
rs148898583	19	11189205	11078529	proxy
rs113722226	19	11189272	11078596	proxy
rs200495339	19	11189298	11078623	proxy
rs73015011	19	11189764	11079088	proxy
rs114821903	19	11189937	11079261	proxy
rs138175288	19	11189980	11079304	proxy
rs112107114	19	11190074	11079398	proxy
rs115594766	19	11190110	11079434	proxy
rs112032422	19	11190292	11079616	proxy
rs77265569	19	11190481	11079805	proxy
rs142158911	19	11190534	11079858	proxy
rs118068660	19	11190544	11079868	proxy
rs145960625	19	11190549	11079873	proxy
rs139853365	19	11190556	11079880	proxy
rs142130958	19	11190652	11079976	proxy
rs73015013	19	11190873	11080197	proxy
rs114846969	19	11191197	11080521	proxy
rs151113958	19	11191201	11080526	proxy
rs73015016	19	11191300	11080624	proxy
rs10402112	19	11191677	11081001	lead variant
rs138294113	19	11191729	11081053	proxy
rs61194703	19	11192193	11081517	proxy
rs73015020	19	11192550	11081874	proxy
rs77140532	19	11192831	11082155	proxy
rs73015021	19	11192915	11082239	proxy
rs112552009	19	11193091	11082415	proxy
rs10412048	19	11193949	11083273	proxy
rs139306531	19	11196356	11085681	proxy
rs8106503	19	11196886	11086210	proxy
rs12151108	19	11197261	11086585	proxy
rs73015024	19	11197598	11086922	proxy
rs17248720	19	11198187	11087511	proxy
rs17248727	19	11198502	11087826	proxy
rs57217136	19	11201124	11090448	proxy
rs60173709	19	11201988	11091313	proxy
rs141787760	19	11202194	11091519	proxy
rs6511720	19	11202306	11091630	proxy
rs16979306	19	13802760	13691946	lead variant
rs7258177	19	13803170	13692356	lead variant
rs145717049	19	19130096	19019287	lead variant
rs72999033	19	19366632	19255823	proxy
rs150641967	19	19370340	19259532	proxy
rs58542926	19	19379549	19268740	proxy
rs8107974	19	19388500	19277691	lead variant
rs60584846	19	19388500	19277691	alias rsid
rs200210321	19	19393890	19283082	proxy
rs10401969	19	19407718	19296909	proxy
rs739846	19	19419071	19308262	proxy
rs140868651	19	19432290	19321482	proxy
rs73001065	19	19460541	19349732	proxy
rs56255430	19	19477877	19367068	proxy
rs73002956	19	19578743	19467934	proxy
rs3794991	19	19610596	19499787	proxy
rs16996148	19	19658472	19547663	proxy
rs17216525	19	19662220	19551411	proxy
rs17216588	19	19664077	19553268	proxy
rs143988316	19	19667254	19556445	lead variant
rs150824230	19	19670610	19559801	proxy
rs73004926	19	19671266	19560457	proxy
rs73004933	19	19675696	19564887	proxy
rs141756246	19	19685470	19574662	proxy
rs73004951	19	19695228	19584419	proxy
rs12608729	19	19700552	19589743	proxy
rs73004959	19	19711139	19600330	proxy
rs73004962	19	19713069	19602260	proxy
rs73004966	19	19716558	19605749	proxy
rs57504626	19	19720399	19609590	proxy
rs16996185	19	19720788	19609979	proxy
rs12610185	19	19721722	19610913	proxy
rs12610191	19	19721976	19611167	proxy
rs10500212	19	19723215	19612406	proxy
rs58847337	19	19726022	19615213	proxy
rs73004975	19	19727152	19616343	proxy
rs4608457	19	20217169	20106360	lead variant
rs60527572	19	20217169	20106360	alias rsid
rs8100262	19	20821502	20638696	lead variant
rs4805272	19	29319706	28828799	lead variant
rs1363326	19	29325650	28834743	lead variant
rs76366838	19	45399896	44896639	lead variant
rs769449	19	45410002	44906745	lead variant
rs429358	19	45411941	44908684	lead variant
rs630496	19	45411941	44908684	alias rsid
rs61228756	19	45411941	44908684	alias rsid
rs7412	19	45412079	44908822	lead variant
rs3200542	19	45412079	44908822	alias rsid
rs1065853	19	45413233	44909976	proxy
rs72654473	19	45414399	44911142	lead variant
rs445925	19	45415640	44912383	proxy
rs10414043	19	45415713	44912456	proxy
rs7256200	19	45415935	44912678	proxy
rs390082	19	45416831	44913574	proxy
rs7255126	19	56551608	56040242	lead variant
rs6032808	20	1066962	1086319	proxy
rs6032810	20	1067571	1086928	proxy
rs2208007	20	1067700	1087057	proxy
rs6077678	20	1069103	1088460	lead variant
rs60566256	20	1069103	1088460	alias rsid
rs58357760	20	1069103	1088460	alias rsid
rs8125748	20	1069103	1088460	alias rsid
rs56469710	20	1069103	1088460	alias rsid
rs11699986	20	1070829	1090186	proxy
rs4813922	20	1076484	1095841	proxy
rs2317426	20	1078662	1098019	proxy
rs6032835	20	1079305	1098662	proxy
rs4813929	20	1084704	1104061	proxy
rs4344981	20	1084717	1104074	proxy
rs6133127	20	4469883	4489235	lead variant
rs2206405	20	7638949	7658302	lead variant
rs6134031	20	10752610	10771962	lead variant
rs5840534	20	12939369	12958722	proxy
rs2327451	20	12953934	12973286	proxy
rs4508668	20	12955601	12974953	proxy
rs34091864	20	12958492	12977847	proxy
rs438568	20	12958687	12978039	proxy
rs4814175	20	12959094	12978446	proxy
rs4814176	20	12959398	12978750	proxy
rs1321940	20	12959885	12979237	proxy
rs364585	20	12962718	12982070	proxy
rs168622	20	12966089	12985441	proxy
rs680379	20	12969400	12988752	lead variant
rs17190717	20	12969400	12988752	alias rsid
rs386605205	20	12969400	12988752	alias rsid
rs58574165	20	12969400	12988752	alias rsid
rs686548	20	12973521	12992873	proxy
rs12481689	20	15565140	15584495	lead variant
rs145300489	21	45218079	43798198	proxy
rs144723570	21	45244466	43824585	lead variant
rs6009527	22	49570587	49174661	lead variant

### Sheet: Supplementary table 3
Supplementary table 3. SNPs associated with fatty acids in previous studies and their alias Rsids or r2 proxies in East Asians
SNP	Chr	SNP.GRCh37	SNP.GRCh38.p12	type
rs630041	1	20379575	20053082	lead variant
rs4660960	1	47287766	46822094	proxy
rs6678639	1	47331966	46866294	proxy
rs34700016	1	47332640	46866969	proxy
rs72637968	1	47341186	61603732	proxy
rs12409463	1	47343387	46877715	proxy
rs12095130	1	47345926	46880254	proxy
rs6663730	1	47347425	46881753	proxy
rs6663731	1	47347427	46881755	proxy
rs59428107	1	47364062	46898390	proxy
rs11807217	1	47371118	46905446	proxy
rs6687264	1	47374039	46908367	proxy
rs6672252	1	47374259	46908587	proxy
rs6672695	1	47374731	46909059	proxy
rs58936229	1	47379824	46914153	proxy
rs60705719	1	47382639	46916967	proxy
rs11211394	1	47383352	46917680	proxy
rs10890427	1	47385518	46919846	proxy
rs12080585	1	47390015	46924343	proxy
rs11211401	1	47390848	46925176	proxy
rs67392104	1	47393312	46927640	proxy
rs4491016	1	47394096	46928424	proxy
rs9333029	1	47396162	46930490	lead variant
rs9333029	1	47396162	46930490	proxy
rs386621859	1	47396162	46930490	alias rsid
rs9333027	1	47396501	46930829	proxy
rs4660979	1	47397089	46931417	proxy
rs148556935	1	47398228	81082675	proxy
rs1126742	1	47398496	46932824	proxy
rs3890010	1	47398913	46933241	proxy
rs4660980	1	47399497	46933825	proxy
rs150932197	1	47401023	46932556	proxy
rs9332998	1	47404186	46938514	proxy
rs9332996	1	47405408	46939736	proxy
rs115074133	1	47409419	46875514	proxy
rs34342734	1	47411106	46945435	proxy
rs57025390	1	47412477	46946805	proxy
rs6700978	1	47414433	46948761	proxy
rs7556052	1	47414851	46949179	lead variant
rs7556052	1	47414851	46949179	proxy
rs11211462	1	47414851	46949179	alias rsid
rs57999973	1	47414851	46949179	alias rsid
rs10789495	1	47416168	46950496	proxy
rs11211408	1	47416270	46950598	proxy
rs10789496	1	47416441	46950769	proxy
rs10890429	1	47417393	46951721	proxy
rs11211409	1	47417852	46952180	proxy
rs10890430	1	47417928	46952256	proxy
rs11576656	1	47419568	46953896	proxy
rs10890432	1	47419655	46953983	proxy
rs1847230	1	47419871	46954199	proxy
rs1847229	1	47423483	46957811	proxy
rs1847228	1	47423829	46958157	proxy
rs4660983	1	47424594	46958922	proxy
rs143341434	1	54759547	54293874	lead variant
rs113105517	1	55243587	54777914	lead variant
rs190934192	1	55334001	54868328	lead variant
rs12117661	1	55487346	55021673	proxy
rs34232196	1	55489542	55023869	proxy
rs201732208	1	55490861	20088273	proxy
rs187607506	1	55491915	55026242	proxy
rs4609471	1	55493584	55027911	lead variant
rs4609471	1	55493584	55027911	proxy
rs59565908	1	55493584	55027911	alias rsid
rs9700765	1	55493584	55027911	alias rsid
rs11591147	1	55505647	55039974	lead variant
rs17414716	1	55759138	55293465	lead variant
rs1539053	1	58099707	57634035	lead variant
rs1404384	1	58109829	57644157	lead variant
rs1168041	1	62960250	62494579	lead variant
rs1168041	1	62960250	62494579	proxy
rs1781202	1	62960250	62494579	alias rsid
rs17785834	1	62960250	62494579	alias rsid
rs1748197	1	63056112	62590441	proxy
rs2366636	1	63056670	62590999	proxy
rs1748199	1	63057136	62591465	proxy
rs12239737	1	63086001	62620330	lead variant
rs12239737	1	63086001	62620330	proxy
rs7547662	1	95457236	94991680	proxy
rs7539139	1	95470537	95004981	proxy
rs6687450	1	95480576	95015020	proxy
rs7537374	1	95485424	95019868	proxy
rs2893274	1	95485604	95020048	proxy
rs2391389	1	95485679	95020123	proxy
rs2391388	1	95485825	95020269	lead variant
rs2391388	1	95485825	95020269	proxy
rs61573151	1	95485825	95020269	alias rsid
rs56422304	1	95485825	95020269	alias rsid
rs17509865	1	95485825	95020269	alias rsid
rs35777613	1	95494764	95029209	proxy
rs10782996	1	95499718	95034162	proxy
rs10735790	1	95503677	95038121	proxy
rs9661031	1	95504572	95039016	proxy
rs10874902	1	95506261	95040705	proxy
rs61774262	1	95511347	95045791	proxy
rs6687388	1	95515124	95049568	proxy
rs6675668	1	95515637	95050081	lead variant
rs6675668	1	95515637	95050081	proxy
rs57870094	1	95515637	95050081	alias rsid
rs66669347	1	95520031	95054476	proxy
rs4259714	1	95524156	95058600	proxy
rs9437665	1	95526271	95060715	proxy
rs34280926	1	95527566	95062010	proxy
rs146311056	1	95528292	95062736	proxy
rs9437672	1	95528601	95063045	proxy
rs4339907	1	95533466	95067910	proxy
rs6683112	1	95535446	95069890	proxy
rs9437810	1	95536623	95071067	proxy
rs11585462	1	95537792	95072236	proxy
rs35678413	1	95538883	95073327	proxy
rs9437685	1	95542228	95076672	proxy
rs4630159	1	95543678	95078122	proxy
rs11165299	1	95544856	95079300	proxy
rs11324761	1	95546658	95081103	proxy
rs9437812	1	95547065	95081509	proxy
rs12751774	1	95547693	95082137	proxy
rs4950056	1	95547919	95082363	proxy
rs4950057	1	95547928	95082372	proxy
rs11381737	1	95547977	95082422	proxy
rs4950058	1	95548151	95082595	proxy
rs9437689	1	95549536	95083980	proxy
rs9437813	1	95549913	95084357	proxy
rs4949965	1	95551237	95085681	proxy
rs35888232	1	95556424	95090868	proxy
rs4390223	1	95556629	95091073	proxy
rs4309032	1	95556768	95091212	proxy
rs12569207	1	95559002	95093446	proxy
rs12569038	1	95560382	95094826	proxy
rs11591183	1	95561706	95096150	proxy
rs12741128	1	95568038	95102482	proxy
rs11427044	1	95568541	95102986	proxy
rs12748237	1	95572013	95106457	proxy
rs1688589	1	102029842	101564286	lead variant
rs12025398	1	108243838	107701216	lead variant
rs12043814	1	108243851	107701229	lead variant
rs4839524	1	116800201	116257579	lead variant
rs56405864	1	164999377	165030140	proxy
rs7542261	1	164999850	165030613	proxy
rs11589386	1	165003462	165034225	lead variant
rs11589386	1	165003462	165034225	proxy
rs56995607	1	165003462	165034225	alias rsid
rs59221021	1	165004530	165035293	proxy
rs11588114	1	165005945	165036708	proxy
rs72700409	1	165007858	165038621	proxy
rs7535062	1	165008251	165039014	proxy
rs7515422	1	165010869	165041632	proxy
rs72747041	1	211914153	211740811	proxy
rs12033577	1	211914486	211741144	proxy
rs2298092	1	211916587	211743245	proxy
rs11119805	1	211918244	211744902	lead variant
rs11119805	1	211918244	211744902	proxy
rs1803468	1	211920085	211746743	proxy
rs112662024	1	211923084	211749743	proxy
rs12023717	1	211928634	211755292	proxy
rs201385915	1	211930596	211757255	proxy
rs145922850	1	211932640	211759299	proxy
rs6673226	1	211934111	211760769	proxy
rs12121773	1	211937136	211763794	proxy
rs12023263	1	211943879	211770537	proxy
rs12046116	1	211945541	211772199	proxy
rs72746522	1	211946160	211772818	proxy
rs4951426	1	211946375	211773033	proxy
rs72746524	1	211951288	211777946	proxy
rs12046293	1	211953285	211779943	proxy
rs12116638	1	211954708	211781366	proxy
rs11119810	1	211955125	211781783	proxy
rs11119811	1	211955150	211781808	proxy
rs12126561	1	211957111	211783769	proxy
rs35340377	1	248038210	247874908	proxy
rs3811444	1	248039451	247876149	lead variant
rs3811444	1	248039451	247876149	proxy
rs17672233	1	248039451	247876149	alias rsid
rs66858280	1	248041821	247878519	proxy
rs12035552	1	NA	245457816	lead variant
rs2153903	1	NA	205647721	lead variant
rs4296389	2	21142994	20943234	lead variant
rs4296389	2	21142994	20943234	proxy
rs1260326	2	27730940	27508073	lead variant
rs1260326	2	27730940	27508073	proxy
rs58226775	2	27730940	27508073	alias rsid
rs17705011	2	27730940	27508073	alias rsid
rs6547692	2	27734972	27512105	proxy
rs10549495	2	27739880	27517014	proxy
rs780096	2	27741072	27518205	proxy
rs780095	2	27741105	27518238	proxy
rs780094	2	27741237	27518370	lead variant
rs780094	2	27741237	27518370	proxy
rs386613275	2	27741237	27518370	alias rsid
rs17705107	2	27741237	27518370	alias rsid
rs59441336	2	27741237	27518370	alias rsid
rs780093	2	27742603	27519736	lead variant
rs780093	2	27742603	27519736	proxy
rs61268282	2	27742603	27519736	alias rsid
rs8179238	2	27742603	27519736	alias rsid
rs386613274	2	27742603	27519736	alias rsid
rs373060500	2	27744364	27521498	proxy
rs34507360	2	27745764	27522913	proxy
rs1260334	2	27748597	27525730	proxy
rs1260333	2	27748624	27525757	proxy
rs1313566	2	27748904	27526037	proxy
rs11336847	2	27748992	27526126	proxy
rs2950835	2	27750545	27527678	proxy
rs2911711	2	27750546	27527679	proxy
rs112590549	2	27750810	27527944	proxy
rs11127048	2	27752463	27529596	proxy
rs6753534	2	27752871	27530004	proxy
rs2099613	2	60983969	60756834	lead variant
rs11695051	2	73234432	73007303	lead variant
rs11695051	2	73234432	73007303	proxy
rs9309515	2	77618401	77391275	lead variant
rs12615694	2	134512362	133754791	proxy
rs79182081	2	134516803	133759232	proxy
rs12614516	2	134518354	133760783	proxy
rs12612332	2	134518573	133761002	proxy
rs12621239	2	134518737	133761166	proxy
rs3886664	2	134519368	133761797	proxy
rs77209234	2	134520179	133762608	proxy
rs75561508	2	134521288	133763717	proxy
rs74564104	2	134522844	133765273	proxy
rs79158219	2	134524732	133767161	proxy
rs79655603	2	134527611	133770040	proxy
rs6722456	2	134529091	133771520	lead variant
rs6722456	2	134529091	133771520	proxy
rs77647604	2	134530884	133773313	proxy
rs80012820	2	134532238	133774667	proxy
rs6749899	2	134533433	133775862	proxy
rs7559706	2	134534062	133776491	proxy
rs10174365	2	134535260	133777689	proxy
rs77960569	2	134536645	133779074	proxy
rs4233802	2	151135525	150279011	lead variant
rs1372436	2	151178895	150322381	lead variant
rs41272659	2	207634958	206770234	lead variant
rs1864803	2	222035912	221171192	lead variant
rs10498120	2	222425620	221560900	proxy
rs138020981	2	222428253	221563533	proxy
rs72965055	2	222434266	221569546	proxy
rs11687492	2	222434898	221570178	proxy
rs6757033	2	222436223	221571503	proxy
rs17365658	2	222451859	221587139	proxy
rs62180611	2	222453765	221589045	proxy
rs62180612	2	222453808	221589088	proxy
rs57345621	2	222457596	221592877	proxy
rs115078363	2	222457599	221592879	proxy
rs62180616	2	222458654	221593934	proxy
rs34820497	2	222471270	221606550	proxy
rs4413150	2	222472041	221607321	proxy
rs62178271	2	222475510	221610790	proxy
rs62178272	2	222477607	221612887	proxy
rs13403047	2	222478526	221613806	proxy
rs17300372	2	222479220	221614500	proxy
rs6729450	2	222481852	221617132	proxy
rs62178274	2	222486527	221621807	proxy
rs62178275	2	222486639	221621919	proxy
rs75727232	2	222489585	221624865	proxy
rs6748185	2	222491734	221627014	proxy
rs9646875	2	222502137	221637417	proxy
rs62178278	2	222509021	221644301	proxy
rs713385	2	222510446	221645726	proxy
rs140213736	2	222511708	221646988	proxy
rs73993212	2	222521168	221656448	proxy
rs34440628	2	222523887	221659167	lead variant
rs34440628	2	222523887	221659167	proxy
rs13030635	2	222524442	221659722	proxy
rs10498121	2	222527540	221662820	proxy
rs17374079	2	222530150	221665430	proxy
rs66654519	2	222534219	221669499	proxy
rs6708600	2	222534691	221669971	proxy
rs72967155	2	222535637	221670917	proxy
rs12477986	2	222536261	221671541	proxy
rs13027652	2	222536406	221671686	proxy
rs17374455	2	222538149	221673429	proxy
rs6705320	2	222541155	221676435	proxy
rs34359741	2	222544081	221679362	proxy
rs79634242	2	222599362	221734642	proxy
rs35002702	2	222624288	221759568	proxy
rs148108446	2	222690493	221825773	proxy
rs115879196	2	222703581	221838861	proxy
rs139207455	2	222718937	221854218	proxy
rs115033653	2	222748697	221883977	proxy
rs115749845	2	222752237	221887517	proxy
rs201135020	2	222770359	221905640	proxy
rs79582880	2	222793515	221928796	proxy
rs75273142	2	222794923	221930204	proxy
rs112058687	2	222797995	221933276	proxy
rs113634290	2	222799918	221935199	proxy
rs75694113	2	222827369	221962650	proxy
rs75895638	2	222845972	221981253	proxy
rs76884805	2	222917717	222052998	proxy
rs2396261	2	226545530	225680814	lead variant
rs10497175	2	NA	156068369	lead variant
rs7634260	3	9640458	9598774	lead variant
rs12714668	3	86890846	86841696	lead variant
rs16839633	3	127693417	127974574	lead variant
rs60000382	3	142605998	142887157	proxy
rs2248811	3	142606942	142888100	proxy
rs2196900	3	142608087	142889245	proxy
rs6778966	3	142610610	142891768	proxy
rs147178331	3	142614240	142895399	proxy
rs2581634	3	142620928	142902086	proxy
rs11291664	3	142632346	142913505	proxy
rs2581624	3	142633869	142915027	lead variant
rs2581624	3	142633869	142915027	proxy
rs1373856	3	144920153	145202366	proxy
rs11719883	3	144922477	145204690	proxy
rs1445361	3	144924300	145206513	proxy
rs12634813	3	144924800	145207013	proxy
rs9875413	3	144927495	145209708	proxy
rs1867602	3	144927723	145209936	proxy
rs11340603	3	144928269	145210483	proxy
rs1822906	3	144928287	145210500	proxy
rs1348656	3	144933520	145215733	lead variant
rs1348656	3	144933520	145215733	proxy
rs60028965	3	144933520	145215733	alias rsid
rs17822764	3	144933520	145215733	alias rsid
rs2197456	3	144934142	145216355	proxy
rs1714518	3	158213423	158495634	proxy
rs6795376	3	158214471	158496682	proxy
rs11719037	3	158215141	158497352	proxy
rs6762860	3	158215542	158497753	proxy
rs12638438	3	158219834	158502045	proxy
rs9810887	3	158221710	158503921	proxy
rs7623732	3	158222436	158504647	proxy
rs7648618	3	158222838	158505049	proxy
rs9858318	3	158223291	158505502	proxy
rs9859129	3	158223794	158506005	proxy
rs9883657	3	158225999	158508210	proxy
rs9819134	3	158228272	158510483	proxy
rs9857535	3	158228797	158511008	proxy
rs74814411	3	158230907	158515352	proxy
rs200290953	3	158231218	158513429	proxy
rs140804332	3	158231706	158514604	proxy
rs145560394	3	158232393	55025188	proxy
rs200789377	3	158233388	158515599	proxy
rs6775834	3	158233937	158516148	proxy
rs6776507	3	158234419	158516630	proxy
rs2363655	3	158234747	158516958	proxy
rs35285903	3	158234980	158517192	proxy
rs11341682	3	158235385	158517597	proxy
rs6780010	3	158235416	158517627	proxy
rs12489496	3	158236244	158518455	proxy
rs112353818	3	158239479	158521691	proxy
rs6441206	3	158241071	158523282	lead variant
rs6441206	3	158241071	158523282	proxy
rs59578682	3	158241071	158523282	alias rsid
rs7639678	3	158241453	158523664	proxy
rs1595029	3	158241767	158523978	proxy
rs1595028	3	158241898	158524109	proxy
rs58733163	3	158244196	158526407	proxy
rs28375539	3	158244897	158527108	proxy
rs7620927	3	158245883	158528094	proxy
rs12637678	3	158248622	158530833	proxy
rs1714507	3	158251432	158533643	proxy
rs113931796	3	158253310	158535522	proxy
rs1656366	3	158260799	158543010	proxy
rs1656365	3	158263098	158545309	proxy
rs1714524	3	158273096	158555307	proxy
rs1656373	3	158273521	158555732	proxy
rs1435641	3	158275921	158558132	proxy
rs1656374	3	158283060	158565271	proxy
rs1656376	3	158284681	158566892	proxy
rs1656377	3	158285280	158567491	proxy
rs6444746	3	193495155	193777366	lead variant
rs9815041	3	NA	21259678	lead variant
rs16825624	3	NA	116795509	lead variant
rs144064722	4	73406173	72540456	lead variant
rs1398015	4	74757236	73891519	proxy
rs76246956	4	74783906	73918189	lead variant
rs76246956	4	74783906	73918189	proxy
rs115183538	4	74805105	73939388	proxy
rs13112683	4	140749745	139828591	lead variant
rs4864809	4	NA	53645746	lead variant
rs522501	4	NA	20495654	lead variant
rs12503812	4	NA	181997411	lead variant
rs13435183	4	NA	188042792	lead variant
rs7674515	4	NA	40062943	lead variant
rs367545614	5	16757065	16756956	proxy
rs374503202	5	16785483	16785374	proxy
rs115213830	5	16798525	16798416	proxy
rs192728672	5	16803016	16802907	proxy
rs138123183	5	16803150	16803041	proxy
rs138368939	5	16803500	16803391	proxy
rs13361131	5	16804980	16804871	lead variant
rs13361131	5	16804980	16804871	proxy
rs145854088	5	16805820	16805711	proxy
rs73055131	5	16805999	16805890	proxy
rs10045693	5	16806521	16806412	proxy
rs142183362	5	16807226	16807117	proxy
rs144299890	5	16810773	16810664	proxy
rs78416148	5	16813603	16813494	proxy
rs77753502	5	16813622	16813513	proxy
rs73756292	5	16813833	16813724	proxy
rs143111281	5	16814339	16814230	proxy
rs188233465	5	16814447	16814338	proxy
rs17278159	5	66012846	66717018	lead variant
rs1007500	5	66148984	66853156	lead variant
rs72633961	5	74564190	75268365	proxy
rs10062361	5	74565153	75269328	proxy
rs10051260	5	74567359	75271534	lead variant
rs10051260	5	74567359	75271534	proxy
rs10462516	5	74567359	75271534	alias rsid
rs3857387	5	74567845	75272020	proxy
rs72633962	5	74569028	75273203	proxy
rs13356603	5	74569357	75273532	proxy
rs1551894	5	74570531	75274706	proxy
rs2052515	5	74571914	75276089	proxy
rs10056811	5	74605220	75309395	proxy
rs17671591	5	74615021	75319196	proxy
rs10474433	5	74616843	75321018	proxy
rs79856035	5	74617945	75322120	proxy
rs13358429	5	74618186	75322361	proxy
rs79225634	5	74619639	75323814	lead variant
rs79225634	5	74619639	75323814	proxy
rs7701925	5	74625512	75329687	proxy
rs201435918	5	74629162	75333338	proxy
rs7732854	5	74629532	75333707	proxy
rs28851300	5	74630189	75334364	proxy
rs17244813	5	74641090	75345266	proxy
rs10474434	5	74644681	75348856	proxy
rs17238484	5	74648496	75352671	proxy
rs10053643	5	74649498	75353673	proxy
rs146644745	5	74652754	75356930	proxy
rs10473972	5	74653462	75357637	proxy
rs4704224	5	74793511	75497686	proxy
rs9293656	5	74925162	75629337	proxy
rs2881301	5	93590268	94254563	lead variant
rs164839	5	106988605	107652904	proxy
rs73200647	5	106991255	107655554	proxy
rs60027737	5	106992687	107656986	proxy
rs73200655	5	106997054	107661353	proxy
rs1363870	5	107001914	107666213	proxy
rs62357891	5	107010916	107675215	proxy
rs6887589	5	107011559	107675858	lead variant
rs6887589	5	107011559	107675858	proxy
rs386605752	5	107011559	107675858	alias rsid
rs56629284	5	107011559	107675858	alias rsid
rs57341997	5	107011559	107675858	alias rsid
rs6596744	5	107011958	107676257	proxy
rs7704700	5	107014175	107678474	proxy
rs17351329	5	107016120	107680419	proxy
rs190644289	5	107020714	107685013	proxy
rs148249758	5	107023762	107688062	proxy
rs73200677	5	107030903	107695202	proxy
rs59961335	5	107042328	107706627	proxy
rs1490836	5	107043063	107707362	proxy
rs62357937	5	107045438	107709737	proxy
rs62357938	5	107045449	107709748	proxy
rs62357939	5	107045464	107709763	proxy
rs143549982	5	107045824	107710123	proxy
rs62357940	5	107046218	107710517	proxy
rs11241696	5	122759862	123424168	lead variant
rs17413459	5	143079208	143699643	lead variant
rs6862531	5	143085953	143706388	lead variant
rs10077799	5	158272083	158845075	lead variant
rs17718324	5	NA	151678618	lead variant
rs1857869	5	NA	40093530	lead variant
rs749125	5	NA	139787223	lead variant
rs435958	5	NA	74417384	lead variant
rs316338	6	2837846	2837612	lead variant
rs147974084	6	4079415	4079181	proxy
rs77270666	6	4089286	4089052	proxy
rs4443542	6	4120864	4120630	proxy
rs11751668	6	4125474	4125240	proxy
rs6935587	6	4132602	4132368	proxy
rs3789215	6	4135096	4134862	proxy
rs3804317	6	4135342	4135108	proxy
rs5873911	6	4137432	4137199	proxy
rs9392552	6	4141572	4141338	lead variant
rs9392552	6	4141572	4141338	proxy
rs6916172	6	4141592	4141358	proxy
rs9503933	6	4142214	4141980	proxy
rs9503934	6	4142386	4142152	proxy
rs9378841	6	4143157	4142923	proxy
rs9378842	6	4143279	4143045	proxy
rs11752128	6	4143748	4143514	proxy
rs11754487	6	4143749	4143515	proxy
rs11754986	6	4143803	4143569	proxy
rs9392554	6	4144199	4143965	proxy
rs9392555	6	4144516	4144282	proxy
rs9405220	6	4144575	4144341	proxy
rs9405221	6	4144655	4144421	proxy
rs34472516	6	4145056	4144823	proxy
rs13437316	6	4145202	4144968	proxy
rs13437317	6	4145203	4144969	proxy
rs11753305	6	4145234	4145000	proxy
rs9503936	6	4145534	4145300	proxy
rs9378843	6	4146023	4145789	proxy
rs9392556	6	4146198	4145964	proxy
rs9405702	6	4146704	4146470	proxy
rs6932036	6	4147657	4147423	proxy
rs9378396	6	4148068	4147834	proxy
rs1007323	6	10953244	10953011	proxy
rs1225753	6	10956689	10956456	proxy
rs7745932	6	10958110	10957877	proxy
rs150605628	6	10958443	10958211	proxy
rs9368506	6	10958472	10958239	proxy
rs6918936	6	10960158	10959925	proxy
rs6920247	6	10960173	10959940	proxy
rs4713082	6	10961266	10961033	proxy
rs4711146	6	10961405	10961172	proxy
rs9791208	6	10961649	10961416	proxy
rs140742954	6	10962875	10962643	proxy
rs72823376	6	10963440	10963207	proxy
rs9295733	6	10965447	10965214	proxy
rs2327325	6	10965654	10965421	proxy
rs9468126	6	10966541	10966308	proxy
rs72823382	6	10967133	10966900	proxy
rs9348766	6	10968582	10968349	proxy
rs1238273	6	10968904	10968671	proxy
rs4713103	6	10969141	10968908	proxy
rs17674802	6	10969519	10969286	proxy
rs77750357	6	10969795	10969562	proxy
rs9461383	6	10969796	10969563	proxy
rs80331013	6	10970156	10969923	proxy
rs201647454	6	10972032	10971800	proxy
rs146495690	6	10972036	10971803	proxy
rs3835256	6	10974449	10974217	proxy
rs9368512	6	10975032	10974799	proxy
rs9368513	6	10975796	10975563	proxy
rs9393821	6	10976924	10976691	proxy
rs9393822	6	10977049	10976816	proxy
rs1225717	6	10978240	10978007	proxy
rs66464172	6	10979018	10978785	proxy
rs8523	6	10981053	10980820	lead variant
rs8523	6	10981053	10980820	proxy
rs3173490	6	10981053	10980820	alias rsid
rs59891428	6	10981053	10980820	alias rsid
rs17606561	6	10982359	10982126	proxy
rs1225737	6	10982652	10982419	proxy
rs3734398	6	10982973	10982740	lead variant
rs3734398	6	10982973	10982740	proxy
rs61103196	6	10982973	10982740	alias rsid
rs17606589	6	10982973	10982740	alias rsid
rs4532436	6	10983971	10983738	proxy
rs9379992	6	10984330	10984097	proxy
rs28792430	6	10984964	10984731	proxy
rs2093777	6	10985330	10985097	proxy
rs146632589	6	10986228	10985995	proxy
rs9379996	6	10986812	10986579	proxy
rs200230849	6	10987518	10987285	proxy
rs2281591	6	10990493	10990260	lead variant
rs2281591	6	10990493	10990260	proxy
rs58988487	6	10991667	10991435	proxy
rs3798707	6	10991935	10991702	proxy
rs142566314	6	10992650	10992418	proxy
rs2236212	6	10995015	10994782	lead variant
rs2236212	6	10995015	10994782	proxy
rs17606663	6	10995015	10994782	alias rsid
rs57519935	6	10995015	10994782	alias rsid
rs58217655	6	10995015	10994782	alias rsid
rs111168649	6	10995015	10994782	alias rsid
rs138162676	6	10995595	10995363	proxy
rs9295741	6	10997166	10996933	proxy
rs61624919	6	10997823	10997590	proxy
rs9918362	6	10999650	10999417	proxy
rs3798711	6	11002810	11002577	proxy
rs4495264	6	11003731	11003498	proxy
rs1323739	6	11004561	11004328	proxy
rs2295601	6	11005686	11005453	proxy
rs2295602	6	11005842	11005609	proxy
rs67580629	6	11006026	11005793	proxy
rs3798713	6	11008622	11008389	lead variant
rs3798713	6	11008622	11008389	proxy
rs9295752	6	11010800	11010567	proxy
rs9380025	6	11011074	11010841	proxy
rs3945981	6	11011405	11011172	proxy
rs7756794	6	11011531	11011298	proxy
rs953413	6	11012859	11012626	proxy
rs7743830	6	11014220	11013987	proxy
rs1570069	6	11017825	11017592	proxy
rs113673873	6	11020416	11020184	proxy
rs3756963	6	11022154	11021921	proxy
rs2180725	6	11025420	11025187	proxy
rs9295754	6	11027742	11027509	proxy
rs35460883	6	11027942	11027710	proxy
rs60376022	6	11027949	11027716	proxy
rs2208338	6	11028654	11028421	proxy
rs4640881	6	11033028	11032795	proxy
rs3778167	6	11033468	11033235	proxy
rs9295757	6	11033625	11033392	proxy
rs3839412	6	11036316	11036084	proxy
rs3798718	6	11036447	11036214	proxy
rs3798719	6	11036825	11036592	proxy
rs3839413	6	11037144	11036912	proxy
rs7744073	6	11038292	11038059	proxy
rs7744440	6	11038511	11038278	proxy
rs3798720	6	11040002	11039769	proxy
rs3798721	6	11040183	11039950	proxy
rs3798722	6	11040423	11040190	proxy
rs57082372	6	11040668	11040435	proxy
rs28444611	6	11040767	11040534	proxy
rs3798723	6	11041720	11041487	proxy
rs9366716	6	11042418	11042185	proxy
rs9393903	6	11042909	11042676	proxy
rs9468308	6	11044068	11043835	proxy
rs115367234	6	11044658	11044425	proxy
rs9295763	6	11045192	11044959	proxy
rs9295764	6	11045196	11044963	proxy
rs1812685	6	11047476	11047243	proxy
rs113406923	6	11047869	11047637	proxy
rs6920155	6	11047956	11047723	proxy
rs147535679	6	11048825	11048593	proxy
rs2147041	6	11050523	11050290	proxy
rs4601123	6	11050803	11050570	proxy
rs6456810	6	11052418	11052185	proxy
rs201282143	6	11052999	11052767	proxy
rs146655629	6	11054745	11054512	proxy
rs17675322	6	11059185	11058952	proxy
rs59542081	6	11059209	11058976	proxy
rs57549068	6	11059210	11058977	proxy
rs9368564	6	11060283	11060050	proxy
rs9380073	6	11062150	11061917	proxy
rs9380074	6	11062201	11061968	proxy
rs7752895	6	11064780	11064547	proxy
rs6900220	6	11065138	11064905	proxy
rs9393915	6	11072322	11072089	proxy
rs34504196	6	11072714	11072482	proxy
rs2327333	6	11072895	11072662	proxy
rs7767047	6	11073223	11072990	proxy
rs4713165	6	11074302	11074069	proxy
rs4711171	6	11074347	11074114	proxy
rs2024980	6	11074688	11074455	proxy
rs57896541	6	11075017	11074784	proxy
rs60273772	6	11075152	11074919	proxy
rs61390967	6	11075200	11074967	proxy
rs1321535	6	11076026	11075793	proxy
rs17675361	6	11078237	11078004	proxy
rs12665478	6	11080825	11080592	proxy
rs9348807	6	11082322	11082089	proxy
rs12526913	6	11082924	11082691	proxy
rs9348808	6	11083472	11083239	proxy
rs9357069	6	11083486	11083253	proxy
rs4713169	6	11084554	11084321	proxy
rs59411870	6	11085334	11085102	proxy
rs4713170	6	11085511	11085278	proxy
rs7770142	6	11086033	11085800	proxy
rs9366722	6	11087780	11087547	proxy
rs58664468	6	11088007	11087774	proxy
rs55914027	6	11088421	11088188	proxy
rs56190003	6	11088533	11088300	proxy
rs12660775	6	11088903	11088670	proxy
rs4711177	6	11089128	11088895	proxy
rs7749669	6	11089229	11088996	proxy
rs7748694	6	11089338	11089105	proxy
rs7749936	6	11089345	11089112	proxy
rs111676697	6	11089529	11089296	proxy
rs6456640	6	24981582	24981354	proxy
rs9358815	6	24983490	24983262	proxy
rs9295639	6	24984938	24984710	proxy
rs2209932	6	24985330	24985102	proxy
rs2894032	6	24985476	24985248	proxy
rs7768143	6	24987214	24986986	proxy
rs9358816	6	24988520	24988292	lead variant
rs9358816	6	24988520	24988292	proxy
rs60540424	6	24988520	24988292	alias rsid
rs4712870	6	24988901	24988673	proxy
rs7740315	6	24989223	24988995	proxy
rs9366591	6	24989999	24989771	proxy
rs12192232	6	24990005	24989777	proxy
rs9295640	6	24990240	24990012	proxy
rs4712871	6	24990605	24990377	proxy
rs4712872	6	24990786	24990558	proxy
rs9295641	6	24993306	24993078	proxy
rs4712876	6	24995957	24995729	proxy
rs6935286	6	24996338	24996110	proxy
rs4476815	6	26260070	26259842	lead variant
rs4713428	6	31020933	31053156	lead variant
rs16889362	6	36965705	36997929	lead variant
rs2031365	6	87805592	87095874	lead variant
rs1080261	6	110851976	110530773	lead variant
rs9942436	6	113641221	113320019	lead variant
rs2637523	6	113645875	113324673	lead variant
rs13191834	6	NA	136539593	lead variant
rs3800433	6	NA	35033359	lead variant
rs1222955	6	NA	101717454	lead variant
rs2842846	6	NA	113315028	lead variant
rs6921231	6	NA	39173437	lead variant
rs2489629	6	NA	127155572	lead variant
rs4493732	6	NA	162483133	lead variant
rs6918629	6	NA	23373986	lead variant
rs7774711	6	NA	10964788	lead variant
rs12153970	6	NA	32950679	lead variant
rs60545306	6	NA	10964788	alias rsid
rs9461382	6	NA	10964788	alias rsid
rs12535608	7	17727580	17687956	lead variant
rs6959513	7	88565816	88936502	proxy
rs73397358	7	88569271	88939957	proxy
rs4728793	7	88572510	88943196	proxy
rs4727194	7	88572624	88943310	proxy
rs12540166	7	88573021	88943707	proxy
rs4728794	7	88573446	88944132	proxy
rs12535041	7	88573471	88944157	lead variant
rs12535041	7	88573471	88944157	proxy
rs58404079	7	88573471	88944157	alias rsid
rs7785253	7	88574893	88945579	proxy
rs7778626	7	88587805	88958491	proxy
rs409224	7	101865210	102221930	lead variant
rs427941	7	101882095	102238815	lead variant
rs864428	7	136925471	137240724	lead variant
rs864428	7	136925471	137240724	proxy
rs10362265	7	136925471	137240724	alias rsid
rs1162123	7	136925471	137240724	alias rsid
rs1653007	7	136925471	137240724	alias rsid
rs386617865	7	136925471	137240724	alias rsid
rs11772540	7	136930355	137245608	proxy
rs322301	7	136932185	137247438	proxy
rs322298	7	136933670	137248923	proxy
rs1367596	7	136934388	137249641	proxy
rs9969120	7	NA	86361051	lead variant
rs11985561	8	3452262	3594740	lead variant
rs78810414	8	19871113	20013602	proxy
rs141287949	8	19874932	20017422	proxy
rs28675909	8	19876234	20018723	proxy
rs79198716	8	19876264	20018753	proxy
rs78300069	8	19876524	20019013	proxy
rs76737188	8	19876594	20019083	proxy
rs7016880	8	19876746	20019235	proxy
rs7007609	8	19876797	20019286	proxy
rs7007797	8	19876970	20019459	proxy
rs7004149	8	19877208	20019697	proxy
rs7004158	8	19877233	20019722	proxy
rs6983430	8	19877253	20019742	proxy
rs77219697	8	19877461	20019950	proxy
rs12678603	8	19877732	20020221	proxy
rs12678604	8	19877773	20020262	proxy
rs112994260	8	19878704	20021193	proxy
rs142117848	8	19878870	20021359	proxy
rs75082673	8	19879809	20022298	proxy
rs11989309	8	19880330	20022819	proxy
rs75675187	8	19880726	20023215	proxy
rs74511360	8	19881040	20023529	proxy
rs78404258	8	19881058	20023547	proxy
rs74615535	8	19881236	20023725	proxy
rs60223219	8	19881801	20024290	proxy
rs7816447	8	19882950	20025439	proxy
rs114650503	8	19884257	20026746	proxy
rs9644639	8	19884947	20027436	proxy
rs114366307	8	19885726	20028215	proxy
rs138022915	8	19885934	20028423	proxy
rs11995475	8	19886688	20029177	proxy
rs75469215	8	19887162	20029651	proxy
rs139315015	8	19893297	20035786	proxy
rs76259755	8	19899161	20041650	proxy
rs6993414	8	19902918	20045407	proxy
rs74983646	8	19903250	20045739	proxy
rs11991231	8	19907912	20050401	proxy
rs115849089	8	19912370	20054859	lead variant
rs115849089	8	19912370	20054859	proxy
rs117089236	8	19912370	20054859	alias rsid
rs4128744	8	19919655	20062144	proxy
rs9644568	8	19928582	20071071	proxy
rs2357667	8	66955437	66043202	lead variant
rs11786056	8	131553945	130541699	lead variant
rs386495886	8	131553945	130541699	alias rsid
rs10113052	8	138855111	137842868	proxy
rs9324462	8	138855902	137843659	proxy
rs10106204	8	138857377	137845134	proxy
rs72732195	8	138863802	137851559	proxy
rs17636640	8	138863896	137851653	proxy
rs6986921	8	138865556	137853313	lead variant
rs6986921	8	138865556	137853313	proxy
rs2326132	8	138866267	137854024	proxy
rs28735984	8	138867187	137854944	proxy
rs28451125	8	138867305	137855062	proxy
rs28572226	8	138867363	137855120	proxy
rs6994602	8	138868141	137855898	proxy
rs2055925	8	138868184	137855941	proxy
rs6995073	8	138868386	137856143	proxy
rs7012461	8	138868388	137856145	proxy
rs7013764	8	138868538	137856295	proxy
rs7003495	8	138868692	137856449	proxy
rs7018121	8	138868918	137856675	proxy
rs17688099	8	138869665	137857422	proxy
rs10109499	8	138870405	137858162	proxy
rs10109604	8	138870470	137858227	proxy
rs10099015	8	138870471	137858228	proxy
rs17688170	8	138870775	137858532	proxy
rs17637055	8	138870886	137858643	proxy
rs17637077	8	138870930	137858687	proxy
rs17688288	8	138871329	137859086	proxy
rs17637161	8	138871413	137859170	proxy
rs79232604	8	138871922	137859679	proxy
rs17637186	8	138871984	137859741	proxy
rs17688364	8	138872628	137860385	proxy
rs72732202	8	138872766	137860523	proxy
rs17688419	8	138873060	137860817	proxy
rs17637301	8	138873112	137860869	proxy
rs34678059	8	138873158	137860916	proxy
rs35158122	8	138873241	137860998	proxy
rs34270793	8	138873252	137861009	proxy
rs34043643	8	138873284	137861041	proxy
rs17688491	8	138873509	137861266	proxy
rs35786211	8	138873764	137861521	proxy
rs7835495	8	138873976	137861733	proxy
rs7836642	8	138874051	137861808	proxy
rs7836782	8	138874133	137861890	proxy
rs7837202	8	138874482	137862239	proxy
rs67271962	8	138874652	137862409	proxy
rs67789355	8	138874705	137862462	proxy
rs17637387	8	138874731	137862488	proxy
rs17688572	8	138874774	137862531	proxy
rs13255150	8	138875074	137862831	proxy
rs13254452	8	138875210	137862967	proxy
rs13254703	8	138875263	137863020	proxy
rs34283520	8	138875335	137863093	proxy
rs13255949	8	138875692	137863449	proxy
rs13254086	8	138875752	137863509	proxy
rs10503296	8	NA	4958508	lead variant
rs558455	8	NA	26848064	lead variant
rs10099640	8	NA	103166153	lead variant
rs2272674	8	NA	133566850	lead variant
rs2071520	9	117880792	115118513	lead variant
rs11006280	10	60615095	58855335	lead variant
rs10995445	10	64874754	63114994	proxy
rs7084569	10	64876554	63116794	proxy
rs10761716	10	64882300	63122540	proxy
rs10822143	10	64887856	63128096	proxy
rs871690	10	64894059	63134299	proxy
rs71025114	10	64898494	63138735	proxy
rs10761720	10	64898783	63139023	proxy
rs80082080	10	64901792	63142039	proxy
rs7073746	10	64904071	63144311	proxy
rs67345368	10	64907581	63147822	proxy
rs931972	10	64910227	63150467	proxy
rs35751397	10	64914016	63154257	proxy
rs13095	10	64914372	63154612	proxy
rs71461799	10	64914518	63154759	proxy
rs10822144	10	64916029	63156269	proxy
rs116510698	10	64916031	63156271	proxy
rs66872239	10	64925699	63165940	proxy
rs1935	10	64927823	63168063	proxy
rs57138498	10	64931047	63171288	proxy
rs35447916	10	64933592	63173833	proxy
rs10822145	10	64934548	63174788	proxy
rs10995455	10	64936361	63176601	proxy
rs10822146	10	64951467	63191707	proxy
rs10761723	10	64955581	63195821	proxy
rs10465990	10	64960536	63200776	proxy
rs7895472	10	64961412	63201652	proxy
rs7895610	10	64961659	63201899	proxy
rs4379723	10	64963449	63203689	proxy
rs10761725	10	64974537	63214777	proxy
rs4335432	10	64985817	63226057	proxy
rs10822149	10	64987412	63227652	proxy
rs6479889	10	64988627	63228867	proxy
rs10761727	10	64995493	63235733	proxy
rs10761729	10	64995604	63235844	proxy
rs4399232	10	64999490	63239730	proxy
rs7902343	10	65005399	63245639	proxy
rs10995477	10	65010672	63250912	proxy
rs4400684	10	65012687	63252927	proxy
rs4454603	10	65012750	63252990	proxy
rs4595427	10	65012944	63253184	proxy
rs4450077	10	65013736	63253976	proxy
rs4469770	10	65013912	63254152	proxy
rs4405189	10	65013935	63254175	proxy
rs71025138	10	65014466	63254707	proxy
rs7088799	10	65016174	63256414	proxy
rs7098181	10	65027143	63267383	proxy
rs10761731	10	65027610	63267850	proxy
rs9787438	10	65038030	63278270	proxy
rs142170571	10	65038105	63278346	proxy
rs10740109	10	65040139	63280379	proxy
rs10995489	10	65040845	63281085	proxy
rs7080386	10	65048306	63288546	lead variant
rs7080386	10	65048306	63288546	proxy
rs7075195	10	65050659	63290899	proxy
rs10761737	10	65052205	63292445	proxy
rs7084707	10	65052542	63292782	proxy
rs5785566	10	65054786	63295027	proxy
rs10822153	10	65056813	63297053	proxy
rs10761739	10	65062008	63302248	proxy
rs7073753	10	65062820	63303060	proxy
rs200146505	10	65065137	63305378	proxy
rs149336165	10	65065272	63305513	proxy
rs10761741	10	65066186	63306426	proxy
rs7922587	10	65069614	63309854	proxy
rs7070296	10	65070438	63310678	proxy
rs10822155	10	65071215	63311455	proxy
rs7090111	10	65077994	63318234	proxy
rs7088045	10	65079397	63319637	proxy
rs10822156	10	65080727	63320967	proxy
rs10761742	10	65085048	63325288	proxy
rs10995505	10	65091159	63331399	proxy
rs10822158	10	65094383	63334623	proxy
rs10740115	10	65094990	63335230	proxy
rs10740116	10	65094992	63335232	proxy
rs10822159	10	65096250	63336490	proxy
rs10740118	10	65101207	63341447	proxy
rs7896518	10	65104500	63344740	proxy
rs10761747	10	65108156	63348396	proxy
rs10822160	10	65112796	63353036	proxy
rs7912797	10	65113380	63353620	proxy
rs7098614	10	65115427	63355667	proxy
rs10822161	10	65118203	63358443	proxy
rs12358789	10	65121485	63361725	proxy
rs12355784	10	65121565	63361805	proxy
rs10822163	10	65124098	63364338	proxy
rs6479896	10	65126832	63367072	proxy
rs10822164	10	65127258	63367498	proxy
rs10761750	10	65128619	63368859	proxy
rs10546984	10	65131440	63371681	proxy
rs7923609	10	65133822	63374062	proxy
rs2893919	10	65134778	63375018	proxy
rs2393966	10	65134814	63375054	proxy
rs7076310	10	65135672	63375912	proxy
rs4310508	10	65138573	63378813	proxy
rs7910927	10	65138910	63379150	proxy
rs2393969	10	65140440	63380680	proxy
rs10995527	10	65147419	63387659	proxy
rs9414801	10	65149089	63389329	proxy
rs150036478	10	65158772	63399013	proxy
rs10822168	10	65165184	63405424	proxy
rs10761756	10	65172328	63412568	proxy
rs10761758	10	65172747	63412987	proxy
rs71837985	10	65172799	63413042	proxy
rs7909269	10	65177766	63418006	proxy
rs10761760	10	65179152	63419392	proxy
rs7077580	10	65180885	63421125	proxy
rs10788309	10	85790476	84030720	lead variant
rs7903338	10	99559721	97799964	lead variant
rs7903338	10	99559721	97799964	proxy
rs386613952	10	99559721	97799964	alias rsid
rs7903676	10	99559744	97799987	proxy
rs11189378	10	99560319	97800562	proxy
rs7083673	10	99560606	97800849	proxy
rs35230526	10	99561385	97801628	proxy
rs76940283	10	99561645	97801888	proxy
rs34890407	10	99568649	97808892	proxy
rs11189393	10	99579472	97819715	proxy
rs55712505	10	99579662	97819905	proxy
rs603424	10	102075479	100315722	lead variant
rs603424	10	102075479	100315722	proxy
rs58079664	10	102075479	100315722	alias rsid
rs11190510	10	102157175	100397418	proxy
rs146823298	10	102159680	100399924	proxy
rs10883476	10	102160177	100400420	proxy
rs11190511	10	102160506	100400749	proxy
rs10786589	10	102162596	100402839	proxy
rs10883478	10	102162852	100403095	proxy
rs7085426	10	102163640	100403883	proxy
rs10883480	10	102163821	100404064	proxy
rs10786590	10	102164604	100404847	proxy
rs11190512	10	102165090	100405333	proxy
rs11190513	10	102165238	100405481	proxy
rs139116179	10	102166091	100406334	proxy
rs151060177	10	102166129	100406372	proxy
rs147935584	10	102166242	100406485	proxy
rs7077889	10	102166254	100406497	proxy
rs7078070	10	102166415	100406658	proxy
rs138659302	10	102166453	100406696	proxy
rs76881623	10	102168957	100409200	proxy
rs141798106	10	102169668	100409911	proxy
rs192842887	10	102170156	100410399	proxy
rs200398884	10	102171127	100411371	proxy
rs3750723	10	102172989	100413232	proxy
rs7090150	10	102173446	100413689	proxy
rs11190516	10	102173525	100413768	proxy
rs11190517	10	102173927	100414170	proxy
rs10883483	10	102174244	100414487	proxy
rs7091437	10	102174428	100414671	proxy
rs10883484	10	102174803	100415046	proxy
rs10883485	10	102174805	100415048	proxy
rs11190519	10	102175133	100415376	proxy
rs11190520	10	102175309	100415552	proxy
rs10748794	10	102175918	100416161	proxy
rs1891122	10	102177393	100417636	proxy
rs4919458	10	102177728	100417971	proxy
rs11190521	10	102177933	100418176	proxy
rs77838250	10	102180090	100420333	proxy
rs12359370	10	102181217	100421460	proxy
rs112408810	10	102181711	100421955	proxy
rs201521843	10	102181800	100422044	proxy
rs7392696	10	102182141	100422384	proxy
rs200806513	10	102182371	100422614	proxy
rs201947562	10	102182424	100422667	proxy
rs11592391	10	102183840	100424083	proxy
rs79106148	10	102184732	100424975	proxy
rs112214754	10	102185561	100425804	proxy
rs113880716	10	102185578	100425821	proxy
rs143344851	10	102185700	100425943	proxy
rs7916904	10	102186778	100427021	proxy
rs11190531	10	102187310	100427553	proxy
rs10883486	10	102188506	100428749	proxy
rs10883487	10	102188695	100428938	proxy
rs74869390	10	102189385	100429628	proxy
rs10509743	10	102190406	100430649	proxy
rs11190533	10	102190792	100431035	proxy
rs11190534	10	102190930	100431173	proxy
rs35508946	10	102191156	100431399	proxy
rs76629555	10	102191417	100431660	proxy
rs7076606	10	102192267	100432510	proxy
rs76835764	10	102193612	100433855	proxy
rs77769532	10	102193646	100433889	proxy
rs12360395	10	102194074	100434317	proxy
rs10732242	10	102194384	100434627	proxy
rs10883488	10	102194476	100434719	proxy
rs10883489	10	102194532	100434775	proxy
rs10883490	10	102194775	100435018	proxy
rs10748795	10	102194818	100435061	proxy
rs10736150	10	102195341	100435584	proxy
rs10883491	10	102196071	100436314	proxy
rs75090039	10	102196831	100437074	proxy
rs77589826	10	102196890	100437133	proxy
rs11190535	10	102197441	100437684	proxy
rs112601225	10	102197528	100437772	proxy
rs11190537	10	102197774	100438017	proxy
rs11190538	10	102197800	100438043	proxy
rs11190539	10	102197813	100438056	proxy
rs872290	10	102198879	100439122	proxy
rs4559619	10	102199884	100440127	proxy
rs4559620	10	102199935	100440178	proxy
rs4919459	10	102200371	100440614	proxy
rs7084768	10	102200497	100440740	proxy
rs148383108	10	102200745	100440989	proxy
rs12355942	10	102201320	100441563	proxy
rs113255940	10	102201452	100441695	proxy
rs4917901	10	102201773	100442016	proxy
rs7081063	10	102201944	100442187	proxy
rs7081003	10	102202112	100442355	proxy
rs7080884	10	102202136	100442379	proxy
rs2003284	10	102202338	100442581	proxy
rs11190540	10	102202629	100442872	proxy
rs11190541	10	102203071	100443314	proxy
rs74309117	10	102203750	100443994	proxy
rs11190551	10	102204734	100444977	proxy
rs4919461	10	102205733	100445976	proxy
rs57025426	10	102205868	100446111	proxy
rs10883492	10	102206089	100446332	proxy
rs76770539	10	102206385	100446629	proxy
rs11190552	10	102206607	100446850	proxy
rs75198979	10	102206751	100446995	proxy
rs77871896	10	102207338	100447582	proxy
rs111542857	10	102207514	100447758	proxy
rs11190553	10	102207959	100448202	proxy
rs10883493	10	102208188	100448431	proxy
rs113955018	10	102208391	100448635	proxy
rs10883494	10	102208537	100448780	proxy
rs11190555	10	102209160	100449403	proxy
rs11190556	10	102209223	100449466	proxy
rs11190557	10	102209369	100449612	proxy
rs11190558	10	102209397	100449640	proxy
rs7085261	10	102209811	100450054	proxy
rs7085439	10	102210100	100450343	proxy
rs11190559	10	102210572	100450815	proxy
rs7073550	10	102210596	100450839	proxy
rs76305793	10	102211159	100451403	proxy
rs1106565	10	102211613	100451856	proxy
rs4633386	10	102211680	100451923	proxy
rs75063298	10	102213600	100453843	proxy
rs12219789	10	102213778	100454021	proxy
rs4919462	10	102214710	100454953	proxy
rs4919463	10	102214762	100455005	proxy
rs4274153	10	102215603	100455846	proxy
rs11190562	10	102215692	100455935	proxy
rs11190563	10	102215943	100456186	proxy
rs144818236	10	102216766	100457009	proxy
rs7920870	10	102217494	100457737	proxy
rs7906394	10	102217780	100458023	proxy
rs75251745	10	102219365	100459608	proxy
rs145657016	10	102219749	100459992	proxy
rs11432078	10	102220325	100460569	proxy
rs4919464	10	102221195	100461438	proxy
rs1539089	10	102221424	100461667	proxy
rs4919465	10	102221703	100461946	proxy
rs10883496	10	102221931	100462174	proxy
rs3793772	10	102222825	100463068	proxy
rs3793771	10	102222957	100463200	proxy
rs11190568	10	102224277	100464520	proxy
rs6584379	10	102224490	100464733	proxy
rs143845416	10	102226733	100466977	proxy
rs11190569	10	102227409	100467652	proxy
rs11190570	10	102227702	100467945	proxy
rs1417823	10	102227886	100468129	proxy
rs10883497	10	102228519	100468762	proxy
rs10883498	10	102228709	100468952	proxy
rs7900678	10	102229016	100469259	proxy
rs12358461	10	102231873	100472116	proxy
rs11190571	10	102232077	100472320	proxy
rs10883499	10	102232188	100472431	proxy
rs11190572	10	102232879	100473122	proxy
rs11190573	10	102233172	100473415	proxy
rs79241401	10	102233689	100473933	proxy
rs147996837	10	102234093	100474337	proxy
rs112564313	10	102234216	100474460	proxy
rs11190574	10	102234331	100474574	proxy
rs11190575	10	102234497	100474740	proxy
rs9420782	10	102235015	100475258	proxy
rs79831012	10	102237059	100477302	proxy
rs112932964	10	102237144	100477388	proxy
rs58854284	10	102237823	100478066	proxy
rs10883500	10	102238324	100478567	proxy
rs10883501	10	102238326	100478569	proxy
rs10883502	10	102238343	100478586	proxy
rs11190578	10	102238953	100479196	proxy
rs2295770	10	102239829	100480072	proxy
rs9420785	10	102240451	100480694	proxy
rs4919466	10	102241213	100481456	proxy
rs17113137	10	102241998	100482241	proxy
rs11190581	10	102243387	100483630	proxy
rs12355721	10	102244911	100485154	proxy
rs9419897	10	102246125	100486368	proxy
rs2298075	10	102247408	100487651	proxy
rs2298074	10	102247526	100487769	proxy
rs3750720	10	102248884	100489127	proxy
rs3750719	10	102248950	100489193	proxy
rs11190583	10	102252015	100492258	proxy
rs2273694	10	102256496	100496739	proxy
rs9420792	10	102258439	100498682	proxy
rs2273695	10	102259568	100499811	proxy
rs149014233	10	102260846	100501090	proxy
rs4604805	10	102261409	100501652	proxy
rs7477246	10	102261538	100501781	proxy
rs7090431	10	102261753	100501996	proxy
rs7070776	10	102264672	100504915	proxy
rs7071271	10	102264824	100505067	proxy
rs2295772	10	102265183	100505426	proxy
rs3830973	10	102265445	100505689	proxy
rs2295773	10	102265815	100506058	proxy
rs2295774	10	102265847	100506090	proxy
rs3750626	10	102266316	100506559	proxy
rs11190587	10	102266638	100506881	proxy
rs7080356	10	102266735	100506978	proxy
rs3793706	10	102269085	100509328	proxy
rs3763695	10	102269206	100509449	proxy
rs10509744	10	102271579	100511822	proxy
rs4244338	10	102272802	100513045	proxy
rs11190588	10	102273565	100513808	proxy
rs4917902	10	102274998	100515241	proxy
rs11190589	10	102275471	100515714	proxy
rs10883503	10	102275504	100515747	proxy
rs3750627	10	102275642	100515885	proxy
rs3750629	10	102275727	100515970	proxy
rs3750630	10	102275780	100516023	proxy
rs7098779	10	102276193	100516436	proxy
rs7083184	10	102276266	100516509	proxy
rs11190590	10	102276292	100516535	proxy
rs57175458	10	102278128	100518372	proxy
rs3750631	10	102279294	100519537	proxy
rs3750632	10	102279295	100519538	proxy
rs10883504	10	102280687	100520930	proxy
rs10883505	10	102280772	100521015	proxy
rs147914046	10	102281122	100521366	proxy
rs10786596	10	102282126	100522369	proxy
rs12358187	10	102284449	100524692	proxy
rs74210981	10	102287520	100527763	proxy
rs11190591	10	102287778	100528021	proxy
rs4919468	10	102288343	100528586	proxy
rs1800662	10	102289078	100529321	proxy
rs10883506	10	102289743	100529986	proxy
rs11190592	10	102291059	100531302	proxy
rs11190593	10	102291067	100531310	proxy
rs11190594	10	102291092	100531335	proxy
rs10883507	10	102291275	100531518	proxy
rs10786597	10	102291287	100531530	proxy
rs10786598	10	102291579	100531822	proxy
rs11190595	10	102291761	100532004	proxy
rs7091356	10	102292268	100532511	proxy
rs7094586	10	102292448	100532691	proxy
rs7079136	10	102292709	100532952	proxy
rs11190596	10	102293238	100533481	proxy
rs11190597	10	102293676	100533919	proxy
rs74650218	10	102293830	100534073	proxy
rs10883508	10	102294413	100534656	proxy
rs12354411	10	102294537	100534780	proxy
rs1080698	10	102295114	100535357	proxy
rs11190599	10	102295420	100535663	proxy
rs2295776	10	102295629	100535872	proxy
rs2295779	10	102296061	100536304	proxy
rs10883509	10	102296461	100536704	proxy
rs11190601	10	102296730	100536973	proxy
rs10883510	10	102297018	100537261	proxy
rs11190602	10	102297256	100537499	proxy
rs7905961	10	102297391	100537634	proxy
rs7084810	10	102297546	100537789	proxy
rs4919469	10	102298855	100539098	proxy
rs4919470	10	102298920	100539163	proxy
rs4919471	10	102299239	100539482	proxy
rs10883511	10	102299407	100539650	lead variant
rs10883511	10	102299407	100539650	proxy
rs58268712	10	102299407	100539650	alias rsid
rs7099965	10	102301165	100541408	proxy
rs11190603	10	102301314	100541557	proxy
rs7100386	10	102301417	100541660	proxy
rs7078799	10	102301447	100541690	proxy
rs7079756	10	102302105	100542348	proxy
rs11190604	10	102302457	100542700	lead variant
rs11190604	10	102302457	100542700	proxy
rs74232682	10	102302457	100542700	alias rsid
rs56642756	10	102302457	100542700	alias rsid
rs12219158	10	102302923	100543166	proxy
rs150379205	10	102302937	100543181	proxy
rs6584383	10	102303065	100543308	proxy
rs11190606	10	102303369	100543612	proxy
rs7088512	10	102303498	100543741	proxy
rs11190607	10	102303614	100543857	proxy
rs7088827	10	102303865	100544108	proxy
rs2295780	10	102305965	100546208	proxy
rs35106985	10	102307542	100547785	proxy
rs10687207	10	102307619	100547863	proxy
rs7073586	10	102307671	100547914	proxy
rs3750633	10	102308214	100548457	proxy
rs10883512	10	102308516	100548759	proxy
rs75780010	10	102308800	100549043	proxy
rs117727370	10	102308817	100549060	proxy
rs151131396	10	102308822	100549065	proxy
rs11816840	10	102309220	100549463	proxy
rs1054399	10	102312565	100552808	proxy
rs11292	10	102313607	100553850	proxy
rs11190613	10	102313997	100554240	proxy
rs7099913	10	102314777	100555020	proxy
rs17746014	10	102315354	100555597	proxy
rs71891071	10	102315709	100555953	proxy
rs4919472	10	102315864	100556107	proxy
rs10883513	10	102316964	100557207	proxy
rs58469846	10	102317559	100557802	proxy
rs201325761	10	102317565	100557809	proxy
rs59481707	10	102317603	100557846	proxy
rs2495760	10	102318771	100559014	proxy
rs2489034	10	102319192	100559435	proxy
rs2489035	10	102319395	100559638	proxy
rs2489036	10	102319581	100559824	proxy
rs112956302	10	102319746	100559990	proxy
rs2495759	10	102320363	100560606	proxy
rs2495758	10	102321900	100562143	proxy
rs9420796	10	102323092	100563335	proxy
rs28522614	10	102323141	100563384	proxy
rs2495756	10	102323982	100564225	proxy
rs113791644	10	102324330	100564573	proxy
rs2495755	10	102324649	100564892	proxy
rs2495754	10	102324812	100565055	proxy
rs2495753	10	102325640	100565883	proxy
rs2495752	10	102326115	100566358	proxy
rs2495751	10	102327260	100567503	proxy
rs2495750	10	102327708	100567951	proxy
rs2489039	10	102328036	100568279	proxy
rs2495747	10	102328247	100568490	proxy
rs2495746	10	102328270	100568513	proxy
rs2495745	10	102329075	100569318	proxy
rs2495744	10	102329409	100569652	proxy
rs2495743	10	102329739	100569982	proxy
rs9420797	10	102331147	100571390	proxy
rs2489040	10	102331298	100571541	proxy
rs2495742	10	102331364	100571607	proxy
rs2495741	10	102331795	100572038	proxy
rs2495740	10	102332041	100572284	proxy
rs2489041	10	102333635	100573878	proxy
rs2489042	10	102333672	100573915	proxy
rs2489043	10	102334327	100574570	proxy
rs2495739	10	102335507	100575750	proxy
rs2495738	10	102337377	100577620	proxy
rs2495737	10	102338344	100578587	proxy
rs2495736	10	102338410	100578653	proxy
rs2495735	10	102338609	100578852	proxy
rs2495734	10	102338686	100578929	proxy
rs2489045	10	102344754	100584997	proxy
rs202001589	10	102346090	100586348	proxy
rs2489046	10	102346282	100586525	proxy
rs2489047	10	102347028	100587271	proxy
rs2489048	10	102348497	100588740	proxy
rs150177532	10	102350448	100590692	proxy
rs2489049	10	102350732	100590975	proxy
rs2489050	10	102350898	100591141	proxy
rs2489051	10	102351785	100592028	proxy
rs2489053	10	102353341	100593584	proxy
rs12571194	10	129962572	128164308	lead variant
rs10508474	10	NA	14489531	lead variant
rs7922038	10	NA	4190845	lead variant
rs10839732	11	7177851	7156620	lead variant
rs11042834	11	10502422	10480875	lead variant
rs11042834	11	10502422	10480875	proxy
rs60423222	11	10502422	10480875	alias rsid
rs4757833	11	19663278	19641732	lead variant
rs367606507	11	60784623	61017154	proxy
rs140865138	11	60791934	61024462	proxy
rs11230573	11	60792180	61024708	proxy
rs11230574	11	60792181	61024709	proxy
rs415740	11	60821967	61054495	proxy
rs415742	11	60821968	61054496	lead variant
rs415742	11	60821968	61054496	proxy
rs60528676	11	60821968	61054496	alias rsid
rs1232324	11	60821968	61054496	alias rsid
rs36124770	11	60823681	61056209	proxy
rs17825908	11	60841572	61074100	lead variant
rs3016176	11	60848143	61080671	proxy
rs12280956	11	60848399	61080927	proxy
rs3019553	11	60848800	61081328	proxy
rs2905502	11	60848957	61081485	proxy
rs2905503	11	60850652	61083180	proxy
rs3019551	11	60854199	61086727	proxy
rs12290944	11	60854841	61087369	proxy
rs3016165	11	60855726	61088254	proxy
rs3019568	11	60857033	61089561	proxy
rs3016166	11	60857197	61089725	proxy
rs11325853	11	60857305	61089834	proxy
rs997387	11	60857652	61090180	proxy
rs997386	11	60857736	61090264	proxy
rs3016167	11	60857985	61090513	proxy
rs509936	11	60858031	61090559	proxy
rs35018941	11	60858273	61090802	proxy
rs3016168	11	60858295	61090823	proxy
rs3015954	11	60858578	61091106	proxy
rs3019566	11	60858597	61091125	proxy
rs175133	11	60859791	61092319	lead variant
rs175133	11	60859791	61092319	proxy
rs56662227	11	60859791	61092319	alias rsid
rs186832402	11	60953618	61186146	lead variant
rs139872716	11	60958040	61190568	lead variant
rs117581438	11	60958831	61191359	proxy
rs147172616	11	61240231	61472759	proxy
rs200246555	11	61264876	61497405	proxy
rs1057547	11	61281287	61513815	proxy
rs1057544	11	61281373	61513901	proxy
rs2924439	11	61281430	61513958	proxy
rs12808337	11	61281763	61514291	proxy
rs3741259	11	61282350	61514878	lead variant
rs3741259	11	61282350	61514878	proxy
rs60435524	11	61282350	61514878	alias rsid
rs3741260	11	61282504	61515032	proxy
rs66512613	11	61282980	61515510	proxy
rs150684478	11	61312726	61545254	lead variant
rs150684478	11	61312726	61545254	proxy
rs140650402	11	61370215	61602743	proxy
rs72918024	11	61441836	61674364	proxy
rs7925523	11	61442492	61675020	lead variant
rs7925523	11	61442492	61675020	proxy
rs60834177	11	61442492	61675020	alias rsid
rs1791785	11	61442813	61675341	proxy
rs60399071	11	61443155	61675683	proxy
rs61898523	11	61443922	61676450	proxy
rs4963304	11	61446352	61678880	proxy
rs151242175	11	61447323	61679851	proxy
rs115702847	11	61447356	61679884	proxy
rs55641977	11	61449511	61682042	proxy
rs11230779	11	61449533	61682061	proxy
rs34700917	11	61449548	61682077	proxy
rs59200224	11	61450137	61682665	proxy
rs59371352	11	61450295	61682823	proxy
rs11230781	11	61450330	61682858	proxy
rs72918042	11	61451548	61684076	proxy
rs55885283	11	61451607	61684135	proxy
rs61898525	11	61453604	61686132	proxy
rs4963307	11	61454190	61686718	proxy
rs35404524	11	61455130	61687659	proxy
rs4963308	11	61456426	61688954	proxy
rs883724	11	61457857	61690385	proxy
rs11827215	11	61458595	61691123	lead variant
rs11827215	11	61458595	61691123	proxy
rs12797206	11	61459012	61691540	proxy
rs11344286	11	61460353	61692882	proxy
rs2187516	11	61460365	61692893	proxy
rs3931642	11	61462424	61694952	proxy
rs72315101	11	61462761	61695290	proxy
rs60507107	11	61463769	61696297	proxy
rs17827816	11	61464525	61697053	proxy
rs198453	11	61464550	61697078	proxy
rs2097853	11	61466267	61698795	proxy
rs81659	11	61467052	61699580	proxy
rs198452	11	61467603	61700131	proxy
rs369538605	11	61467947	61700475	proxy
rs198450	11	61469473	61702001	proxy
rs58217294	11	61469503	61702031	proxy
rs879486	11	61475233	61707761	lead variant
rs879486	11	61475233	61707761	proxy
rs61468651	11	61475233	61707761	alias rsid
rs198438	11	61476450	61708978	proxy
rs12274157	11	61477647	61710175	proxy
rs198437	11	61479322	61711850	proxy
rs731842	11	61480191	61712719	proxy
rs3018177	11	61481234	61713762	proxy
rs17156244	11	61482395	61714923	proxy
rs198435	11	61483324	61715852	proxy
rs2903825	11	61488968	61721496	proxy
rs17156254	11	61490245	61722773	proxy
rs9735635	11	61490880	61723408	proxy
rs12285167	11	61492039	61724567	lead variant
rs12285167	11	61492039	61724567	proxy
rs57637286	11	61492039	61724567	alias rsid
rs4963243	11	61494327	61726855	proxy
rs592931	11	61496751	61729279	proxy
rs2240287	11	61505583	61738111	proxy
rs2240286	11	61506454	61738982	proxy
rs4963255	11	61507606	61740134	proxy
rs3741252	11	61511498	61744026	proxy
rs2014094	11	61513952	61746480	proxy
rs4963390	11	61514821	61747349	proxy
rs3825036	11	61516476	61749004	proxy
rs2071212	11	61530837	61763365	proxy
rs10792318	11	61531443	61763971	proxy
rs55903902	11	61531991	61764519	proxy
rs12791843	11	61532200	61764728	proxy
rs174527	11	61538401	61770929	lead variant
rs174527	11	61538401	61770929	proxy
rs571772	11	61538401	61770929	alias rsid
rs11320420	11	61542006	61774535	proxy
rs174528	11	61543499	61776027	lead variant
rs174528	11	61543499	61776027	proxy
rs687259	11	61543499	61776027	alias rsid
rs174529	11	61543961	61776489	proxy
rs174530	11	61546592	61779120	proxy
rs108499	11	61547237	61779765	proxy
rs509360	11	61548559	61781087	lead variant
rs509360	11	61548559	61781087	proxy
rs386597603	11	61548559	61781087	alias rsid
rs56848893	11	61548559	61781087	alias rsid
rs174533	11	61549025	61781553	proxy
rs174534	11	61549458	61781986	lead variant
rs174534	11	61549458	61781986	proxy
rs56626584	11	61549458	61781986	alias rsid
rs58372916	11	61549458	61781986	alias rsid
rs687847	11	61549458	61781986	alias rsid
rs174535	11	61551356	61783884	lead variant
rs174535	11	61551356	61783884	proxy
rs1151143	11	61551356	61783884	alias rsid
rs58611837	11	61551356	61783884	alias rsid
rs605917	11	61551356	61783884	alias rsid
rs174536	11	61551927	61784455	lead variant
rs174536	11	61551927	61784455	proxy
rs174537	11	61552680	61785208	lead variant
rs174537	11	61552680	61785208	proxy
rs61238994	11	61552680	61785208	alias rsid
rs642460	11	61552680	61785208	alias rsid
rs102275	11	61557803	61790331	lead variant
rs102275	11	61557803	61790331	proxy
rs386511185	11	61557803	61790331	alias rsid
rs754897	11	61557803	61790331	alias rsid
rs60986688	11	61557803	61790331	alias rsid
rs615320	11	61557803	61790331	alias rsid
rs102274	11	61557826	61790354	proxy
rs174538	11	61560081	61792609	lead variant
rs174538	11	61560081	61792609	proxy
rs695866	11	61560081	61792609	alias rsid
rs618366	11	61560081	61792609	alias rsid
rs36203057	11	61560081	61792609	alias rsid
rs59434532	11	61560081	61792609	alias rsid
rs4246215	11	61564299	61796827	lead variant
rs4246215	11	61564299	61796827	proxy
rs11541089	11	61564299	61796827	alias rsid
rs41369146	11	61564299	61796827	alias rsid
rs58966168	11	61564299	61796827	alias rsid
rs17146030	11	61564299	61796827	alias rsid
rs174541	11	61565908	61798436	lead variant
rs174541	11	61565908	61798436	proxy
rs506413	11	61565908	61798436	alias rsid
rs174544	11	61567753	61800281	proxy
rs174545	11	61569306	61801834	lead variant
rs174545	11	61569306	61801834	proxy
rs561487	11	61569306	61801834	alias rsid
rs174546	11	61569830	61802358	lead variant
rs174546	11	61569830	61802358	proxy
rs520174	11	61569830	61802358	alias rsid
rs59070584	11	61569830	61802358	alias rsid
rs174547	11	61570783	61803311	lead variant
rs174547	11	61570783	61803311	proxy
rs60936508	11	61570783	61803311	alias rsid
rs567266	11	61570783	61803311	alias rsid
rs57169218	11	61570783	61803311	alias rsid
rs174548	11	61571348	61803876	lead variant
rs174548	11	61571348	61803876	proxy
rs56559973	11	61571348	61803876	alias rsid
rs61589025	11	61571348	61803876	alias rsid
rs17156385	11	61571348	61803876	alias rsid
rs59992296	11	61571348	61803876	alias rsid
rs634597	11	61571348	61803876	alias rsid
rs174549	11	61571382	61803910	lead variant
rs174549	11	61571382	61803910	proxy
rs17156386	11	61571382	61803910	alias rsid
rs576772	11	61571382	61803910	alias rsid
rs58414996	11	61571382	61803910	alias rsid
rs60019847	11	61571382	61803910	alias rsid
rs174550	11	61571478	61804006	lead variant
rs174550	11	61571478	61804006	proxy
rs59385291	11	61571478	61804006	alias rsid
rs539874	11	61571478	61804006	alias rsid
rs17156387	11	61571478	61804006	alias rsid
rs174551	11	61573684	61806212	proxy
rs174553	11	61575158	61807686	proxy
rs72643557	11	61579427	61811955	proxy
rs174554	11	61579463	61811991	proxy
rs174555	11	61579760	61812288	lead variant
rs174555	11	61579760	61812288	proxy
rs58348422	11	61579760	61812288	alias rsid
rs519958	11	61579760	61812288	alias rsid
rs174556	11	61580635	61813163	lead variant
rs174556	11	61580635	61813163	proxy
rs491411	11	61580635	61813163	alias rsid
rs57462469	11	61580635	61813163	alias rsid
rs174557	11	61581368	61813896	proxy
rs7394579	11	61581450	61813978	proxy
rs174559	11	61581656	61814184	proxy
rs174560	11	61581764	61814292	proxy
rs174561	11	61582708	61815236	proxy
rs174562	11	61585144	61817672	proxy
rs35473591	11	61586328	61818857	proxy
rs174564	11	61588305	61820833	proxy
rs28456	11	61589481	61822009	proxy
rs174565	11	61591636	61824164	proxy
rs57668028	11	61591995	61824524	proxy
rs174566	11	61592362	61824890	proxy
rs174567	11	61593005	61825533	proxy
rs174568	11	61593816	61826344	proxy
rs3834458	11	61594920	61827449	proxy
rs968567	11	61595564	61828092	lead variant
rs59956444	11	61595564	61828092	alias rsid
rs5792235	11	61596322	61828851	proxy
rs99780	11	61596633	61829161	lead variant
rs99780	11	61596633	61829161	proxy
rs862377	11	61596633	61829161	alias rsid
rs681002	11	61596633	61829161	alias rsid
rs174570	11	61597212	61829740	proxy
rs1535	11	61597972	61830500	proxy
rs174574	11	61600342	61832870	proxy
rs2524296	11	61601378	61833906	proxy
rs2845574	11	61601872	61834400	proxy
rs2845573	11	61601908	61834436	proxy
rs138766446	11	61602458	61834987	proxy
rs72920193	11	61602572	61835100	lead variant
rs2727270	11	61603237	61835765	proxy
rs2727271	11	61603358	61835886	lead variant
rs2727271	11	61603358	61835886	proxy
rs174576	11	61603510	61836038	lead variant
rs174576	11	61603510	61836038	proxy
rs2524299	11	61604782	61837310	proxy
rs174577	11	61604814	61837342	lead variant
rs174577	11	61604814	61837342	proxy
rs577099	11	61604814	61837342	alias rsid
rs2072113	11	61604967	61837495	proxy
rs2072114	11	61605215	61837743	proxy
rs174578	11	61605499	61838027	lead variant
rs174578	11	61605499	61838027	proxy
rs57144738	11	61605499	61838027	alias rsid
rs693121	11	61605499	61838027	alias rsid
rs174580	11	61606642	61839170	proxy
rs174581	11	61606683	61839211	proxy
rs2727265	11	61609004	61841532	proxy
rs174583	11	61609750	61842278	proxy
rs174584	11	61610750	61843278	proxy
rs2526680	11	61611216	61843744	proxy
rs5792239	11	61614426	61846955	proxy
rs2845572	11	61614595	61847123	proxy
rs2851682	11	61616012	61848540	proxy
rs2727263	11	61618012	61850540	proxy
rs174592	11	61618608	61851136	proxy
rs174594	11	61619829	61852357	proxy
rs72643559	11	61620274	61852802	proxy
rs143352979	11	61620628	61853157	proxy
rs174598	11	61621194	61853722	proxy
rs174599	11	61621556	61854084	proxy
rs174600	11	61622227	61854755	proxy
rs174601	11	61623140	61855668	lead variant
rs174601	11	61623140	61855668	proxy
rs12798058	11	61623140	61855668	alias rsid
rs60343714	11	61623140	61855668	alias rsid
rs3781977	11	61623140	61855668	alias rsid
rs97384	11	61624181	61856709	proxy
rs562172	11	61626167	61858695	proxy
rs500850	11	61628290	61860818	proxy
rs3741	11	61631614	61864142	proxy
rs482548	11	61633182	61865710	proxy
rs146311197	11	61637710	61870239	proxy
rs472031	11	61638420	61870948	lead variant
rs472031	11	61638420	61870948	proxy
rs508768	11	61639335	61871863	proxy
rs546747	11	61640009	61872537	proxy
rs75306442	11	61641396	61873924	lead variant
rs75306442	11	61641396	61873924	proxy
rs174452	11	61645892	61878420	proxy
rs6591668	11	61661113	61893641	lead variant
rs6591668	11	61661113	61893641	proxy
rs61680645	11	61661113	61893641	alias rsid
rs7113281	11	61662780	61895308	proxy
rs35867597	11	61670459	61902988	proxy
rs540613	11	61680870	61913398	lead variant
rs540613	11	61680870	61913398	proxy
rs1534843	11	61713495	61946023	proxy
rs76675711	11	61720537	61953065	lead variant
rs76675711	11	61720537	61953065	proxy
rs2736595	11	61720538	61953066	proxy
rs2727272	11	61721198	61953726	proxy
rs2668899	11	61721639	61954167	proxy
rs909268	11	61723703	61956231	proxy
rs760306	11	61724292	61956820	lead variant
rs760306	11	61724292	61956820	proxy
rs58347012	11	61724292	61956820	alias rsid
rs113017397	11	61738222	61970750	lead variant
rs76686919	11	61770207	62002735	proxy
rs4963452	11	61815803	62048331	proxy
rs12226389	11	61823630	62056158	lead variant
rs12226389	11	61823630	62056158	proxy
rs2015950	11	61825530	62058058	proxy
rs56877697	11	61826970	62059499	proxy
rs58451960	11	61827072	62059600	proxy
rs12417747	11	61828394	62060922	proxy
rs387137	11	61830169	62062697	proxy
rs112374025	11	61846289	62078817	lead variant
rs1610549	11	61861753	62094281	proxy
rs4963463	11	61888007	62120535	proxy
rs11230916	11	61892667	62125195	proxy
rs4963464	11	61893741	62126269	proxy
rs7943493	11	61899078	62131606	proxy
rs71309127	11	61901855	62134384	proxy
rs4963466	11	61902126	62134654	lead variant
rs4963466	11	61902126	62134654	proxy
rs7394791	11	61902126	62134654	alias rsid
rs59892026	11	61902126	62134654	alias rsid
rs12798596	11	61903406	62135934	proxy
rs12798783	11	61903464	62135992	proxy
rs4963467	11	61903972	62136500	proxy
rs3741250	11	61905594	62138122	proxy
rs11230922	11	61906538	62139066	proxy
rs3781974	11	61906864	62139392	lead variant
rs3781974	11	61906864	62139392	proxy
rs59840427	11	61906864	62139392	alias rsid
rs3781973	11	61906945	62139473	proxy
rs3741246	11	61907631	62140159	proxy
rs12795611	11	61907969	62140497	proxy
rs11230923	11	61909767	62142295	proxy
rs11230926	11	61913362	62145890	proxy
rs3781969	11	61913611	62146139	proxy
rs371688009	11	61915707	62148235	proxy
rs149234953	11	61917931	62150460	proxy
rs60579330	11	61917948	62150476	proxy
rs11230933	11	61918746	62151274	proxy
rs11230934	11	61918917	62151445	proxy
rs11230936	11	61923541	62156069	proxy
rs142139432	11	61925387	62157915	proxy
rs1675080	11	61926661	62159189	proxy
rs1675081	11	61928742	62161270	proxy
rs148911503	11	61928996	NA	proxy
rs4963470	11	61929155	62161683	proxy
rs2903922	11	61929298	62161826	lead variant
rs2903922	11	61929298	62161826	proxy
rs61109231	11	61929298	62161826	alias rsid
rs79093594	11	61929298	62161826	alias rsid
rs17437960	11	61929298	62161826	alias rsid
rs112282282	11	61929298	62161826	alias rsid
rs4963287	11	61929298	62161826	alias rsid
rs4963288	11	61929468	62161996	proxy
rs1675082	11	61930300	62162828	proxy
rs11230941	11	61930797	62163325	proxy
rs1675085	11	61931516	62164044	proxy
rs1792915	11	61931665	62164193	proxy
rs1460027	11	61931935	62164463	proxy
rs10706898	11	61932058	62164587	proxy
rs143598460	11	61938138	62170667	proxy
rs148777566	11	61938414	62170943	proxy
rs12416816	11	61938729	62171257	proxy
rs10897221	11	61939119	62171647	proxy
rs11230946	11	61939527	62172055	proxy
rs12222181	11	61940176	62172704	proxy
rs34931736	11	61946203	62178731	proxy
rs34147856	11	61946329	62178857	proxy
rs34382451	11	61946602	62179132	proxy
rs12797871	11	61951985	62184513	proxy
rs4963474	11	61952029	62184557	proxy
rs148635523	11	61953542	62186070	proxy
rs1675102	11	61954009	62186537	proxy
rs10897231	11	61961875	62194403	proxy
rs10897232	11	61962057	62194585	proxy
rs4963475	11	61962362	62194890	proxy
rs4963482	11	61962858	62195386	proxy
rs114271337	11	62010115	62242643	proxy
rs72917373	11	62024403	62256931	proxy
rs72917377	11	62025930	62258458	proxy
rs72917379	11	62026112	62258640	proxy
rs7104825	11	62026833	62259361	proxy
rs72919442	11	62028707	62261235	proxy
rs7129536	11	62030829	62263357	proxy
rs72919462	11	62035663	62268191	proxy
rs72919467	11	62040102	62272630	proxy
rs17709552	11	62040519	62273047	proxy
rs72919472	11	62040655	62273183	proxy
rs72919475	11	62042361	62274889	proxy
rs72919477	11	62042403	62274931	proxy
rs72919480	11	62043133	62275661	proxy
rs72919484	11	62043430	62275958	proxy
rs72919486	11	62043501	62276029	proxy
rs72919493	11	62049651	62282179	proxy
rs72919496	11	62052730	62285258	proxy
rs4269931	11	62054168	62286696	proxy
rs1919359	11	62055703	62288231	proxy
rs11365453	11	62061735	62294264	proxy
rs11828383	11	62067818	62300346	proxy
rs145837125	11	62071939	62304475	proxy
rs7924998	11	62073980	62306508	proxy
rs17145876	11	62195359	62427887	lead variant
rs7936002	11	62219029	62451557	lead variant
rs7936002	11	62219029	62451557	proxy
rs59164358	11	62219029	62451557	alias rsid
rs2509984	11	62219776	62452304	proxy
rs11307986	11	62220791	62453320	proxy
rs4382917	11	62221476	62454004	proxy
rs2958540	11	62225120	62457648	lead variant
rs2958540	11	62225120	62457648	proxy
rs12421620	11	66276576	66509105	lead variant
rs59164997	11	66276576	66509105	alias rsid
rs56529436	11	66276576	66509105	alias rsid
rs386524152	11	66276576	66509105	alias rsid
rs2429461	11	67233387	67465916	lead variant
rs2429461	11	67233387	67465916	proxy
rs60945176	11	67233387	67465916	alias rsid
rs12422055	11	67404181	67636710	proxy
rs11820792	11	67405967	67638496	lead variant
rs11820792	11	67405967	67638496	proxy
rs1993839	11	67406829	67639358	proxy
rs2509713	11	67408791	67641320	proxy
rs11236507	11	75444605	75733560	proxy
rs72995678	11	75445180	75734135	proxy
rs11236508	11	75445300	75734255	proxy
rs10899105	11	75447117	75736072	proxy
rs11236509	11	75447182	75736137	proxy
rs11236511	11	75448759	75737714	proxy
rs36016715	11	75449644	75738599	lead variant
rs36016715	11	75449644	75738599	proxy
rs11821808	11	75451187	75740142	proxy
rs10899109	11	75451201	75740156	proxy
rs559355	11	75451281	75740236	proxy
rs11236514	11	75451343	75740298	proxy
rs11236515	11	75451411	75740366	proxy
rs11236516	11	75451668	75740623	proxy
rs10793124	11	75452267	75741222	proxy
rs10899110	11	75452342	75741297	proxy
rs10793125	11	75452364	75741319	proxy
rs644361	11	75452392	75741347	proxy
rs144023941	11	75452486	75741442	proxy
rs643884	11	75452518	75741473	proxy
rs11236517	11	75452721	75741676	proxy
rs11236518	11	75453066	75742021	proxy
rs151224429	11	75453783	75742739	proxy
rs10793126	11	75453982	75742937	proxy
rs499974	11	75455021	75743976	proxy
rs600626	11	75455309	75744264	proxy
rs600518	11	75455373	75744328	proxy
rs10160784	11	75456055	75745010	proxy
rs531117	11	75456134	75745089	proxy
rs11236519	11	75459015	75747970	proxy
rs10793127	11	75459815	75748770	proxy
rs10793128	11	75459841	75748796	proxy
rs10793129	11	75459865	75748820	proxy
rs10793130	11	75459869	75748824	proxy
rs28802056	11	75465830	75754785	proxy
rs58411334	11	75467350	75756305	proxy
rs111289297	11	75468178	75757134	proxy
rs112989222	11	75468426	75757382	proxy
rs10899113	11	75468464	75757419	proxy
rs11236527	11	75469310	75758265	proxy
rs11236528	11	75469476	75758431	proxy
rs372560585	11	75470122	75759097	proxy
rs2008476	11	75470813	75759768	proxy
rs72997616	11	75474195	75763150	proxy
rs10899116	11	75476195	75765150	proxy
rs7947512	11	75483905	75772860	proxy
rs10219339	11	75484850	75773805	proxy
rs11823869	11	75484929	75773884	proxy
rs10899119	11	75485231	75774186	proxy
rs10899120	11	75487326	75776281	proxy
rs72997623	11	75488054	75777009	proxy
rs11236530	11	75489404	75778359	proxy
rs10899121	11	75492203	75781158	proxy
rs10899122	11	75493134	75782089	proxy
rs11236531	11	75493209	75782164	proxy
rs12222995	11	75498240	75787195	proxy
rs1017713	11	75499452	75788407	proxy
rs10899123	11	75501207	75790162	proxy
rs11329355	11	75504964	75793920	proxy
rs7944950	11	75505827	75794782	proxy
rs12222542	11	75507234	75796189	proxy
rs3841596	11	75509636	75798599	proxy
rs58340821	11	75513866	75802821	proxy
rs60677263	11	75513888	75802843	proxy
rs11236533	11	75514380	75803335	proxy
rs11236534	11	75514528	75803483	proxy
rs10899124	11	75515399	75804354	proxy
rs112741048	11	75516084	75805040	proxy
rs10899125	11	75517332	75806287	proxy
rs10899126	11	75517334	75806289	proxy
rs7118293	11	75517488	75806443	proxy
rs10899127	11	75517759	75806714	proxy
rs10899128	11	75517833	75806788	proxy
rs11501918	11	75521196	75810151	proxy
rs7126727	11	75521671	75810626	proxy
rs3740850	11	75522773	75811728	proxy
rs11822903	11	75522996	75811951	proxy
rs60692776	11	75523414	75812369	proxy
rs10899129	11	75523900	75812855	proxy
rs1458836	11	75524796	75813751	proxy
rs7118567	11	75526481	75815436	proxy
rs7118569	11	75526482	75815437	proxy
rs11236537	11	75528887	75817842	proxy
rs10793132	11	75529427	75818382	proxy
rs10899131	11	75529585	75818540	proxy
rs10899132	11	75530404	75819359	proxy
rs11236538	11	75531689	75820644	proxy
rs10899133	11	75531695	75820650	proxy
rs61025505	11	75531894	75820849	proxy
rs58743594	11	75531896	75820851	proxy
rs141438235	11	75531898	75820854	proxy
rs10793133	11	75532330	75821285	proxy
rs12285853	11	75532485	75821440	proxy
rs11236539	11	75532572	75821527	proxy
rs7110517	11	75532831	75821786	proxy
rs10899134	11	75533805	75822760	proxy
rs10899135	11	75533949	75822904	proxy
rs7128716	11	75534137	75823092	proxy
rs11236540	11	75535023	75823978	proxy
rs10899136	11	75535522	75824477	proxy
rs10899137	11	75535960	75824915	proxy
rs7106736	11	75536063	75825018	proxy
rs11236542	11	75536454	75825409	proxy
rs11289696	11	75537528	75826484	proxy
rs11236543	11	75538596	75827551	proxy
rs11236545	11	75538792	75827747	proxy
rs11236546	11	75538812	75827767	proxy
rs12223366	11	75539734	75828689	proxy
rs11236549	11	75540508	75829463	proxy
rs7933235	11	75540586	75829541	proxy
rs12278224	11	75543261	75832216	proxy
rs12278257	11	75543279	75832234	proxy
rs10899138	11	75544015	75832970	proxy
rs7108178	11	75544298	75833253	proxy
rs370596553	11	75544632	75833588	proxy
rs201367029	11	75544636	75833591	proxy
rs10899139	11	75544658	75833613	proxy
rs10899140	11	75544883	75833838	proxy
rs11236551	11	75544963	75833918	proxy
rs11236552	11	75545165	75834120	proxy
rs11236553	11	75546137	75835092	proxy
rs12224062	11	75546426	75835381	proxy
rs11236554	11	75546549	75835504	proxy
rs10899141	11	75546769	75835724	proxy
rs10899142	11	75546971	75835926	proxy
rs10899143	11	75547016	75835971	proxy
rs10899144	11	75547018	75835973	proxy
rs7118039	11	75547447	75836402	proxy
rs7101806	11	75547716	75836671	proxy
rs7122123	11	75548327	75837282	proxy
rs6592615	11	75548772	75837727	proxy
rs7947418	11	75548854	75837809	proxy
rs10899145	11	75549293	75838248	proxy
rs34249186	11	75550516	75839472	proxy
rs34538746	11	75550797	75839753	proxy
rs34732860	11	75550844	75839800	proxy
rs11236555	11	75551090	75840045	proxy
rs34696509	11	75552579	75841535	proxy
rs66784596	11	75553925	75842880	proxy
rs67233017	11	75554189	75843144	proxy
rs17134394	11	75554274	75843229	proxy
rs67268976	11	75554356	75843311	proxy
rs7107742	11	75557410	75846365	proxy
rs11216040	11	116488539	116617822	proxy
rs12365864	11	116489036	116618319	lead variant
rs12365864	11	116489036	116618319	proxy
rs12365322	11	116490970	116620253	proxy
rs61904858	11	116492107	116621390	proxy
rs11216046	11	116492701	116621984	proxy
rs1974718	11	116606766	116736050	proxy
rs1558860	11	116607368	116736652	proxy
rs1558861	11	116607437	116736721	proxy
rs9326246	11	116611733	116741017	proxy
rs180349	11	116611827	116741111	proxy
rs66505542	11	116623213	116752498	proxy
rs180327	11	116623659	116752943	proxy
rs180326	11	116624703	116753987	proxy
rs7930786	11	116624727	116754011	proxy
rs3825041	11	116631707	116760991	proxy
rs10790162	11	116639104	116768388	proxy
rs6589565	11	116640237	116769521	proxy
rs2160669	11	116647607	116776891	proxy
rs964184	11	116648917	116778201	lead variant
rs964184	11	116648917	116778201	proxy
rs17120026	11	116648917	116778201	alias rsid
rs12800211	11	116648917	116778201	alias rsid
rs11604424	11	116651115	116780399	lead variant
rs11604424	11	116651115	116780399	proxy
rs12789732	11	116651115	116780399	alias rsid
rs386493014	11	116651115	116780399	alias rsid
rs6589566	11	116652423	116781707	proxy
rs7483863	11	116652491	116781775	proxy
rs2075290	11	116653296	116782580	proxy
rs10750096	11	116656788	116786072	proxy
rs3741298	11	116657561	116786845	lead variant
rs3741298	11	116657561	116786845	proxy
rs56486005	11	116657561	116786845	alias rsid
rs2266788	11	116660686	116789970	proxy
rs2075291	11	116661392	116790676	lead variant
rs2072560	11	116661826	116791110	proxy
rs9804646	11	116665079	116794363	lead variant
rs9804646	11	116665079	116794363	proxy
rs57579703	11	116665079	116794363	alias rsid
rs1148114	11	123498735	123628027	lead variant
rs11235247	11	NA	87638515	lead variant
rs174579	11	NA	61838141	lead variant
rs593860	11	NA	98024900	lead variant
rs13966	11	NA	61897520	lead variant
rs11025300	11	NA	19865143	lead variant
rs12806663	11	NA	62233942	lead variant
rs116860261	11	NA	62233942	alias rsid
rs58670587	11	NA	62233942	alias rsid
rs16933011	12	7073805	6964642	proxy
rs111743524	12	7073857	6964694	proxy
rs2110073	12	7075882	6966719	lead variant
rs2110073	12	7075882	6966719	proxy
rs58572923	12	7075882	6966719	alias rsid
rs57075142	12	7075882	6966719	alias rsid
ss1388028509	12	7075882	6966719	alias rsid
rs73264607	12	7079563	6970400	proxy
rs2041601	12	7080582	6971420	proxy
rs12579775	12	7085171	6976009	lead variant
rs12579775	12	7085171	6976009	proxy
ss1388028773	12	7085171	6976009	alias rsid
rs57222267	12	7085171	6976009	alias rsid
rs56157656	12	7087711	6978549	proxy
rs61170325	12	7089613	6980451	proxy
rs1984564	12	7090193	6981031	proxy
rs3764031	12	7091918	6982757	proxy
rs7977677	12	7094334	6985173	proxy
rs57438850	12	7100540	6992448	proxy
rs12580543	12	7100973	6992881	lead variant
rs12580543	12	7100973	6992881	proxy
rs201056104	12	7100973	6992881	alias rsid
ss1388029156	12	7100973	6992881	alias rsid
rs75295758	12	7100973	6992881	alias rsid
rs58859871	12	7100973	6992881	alias rsid
rs370183244	12	7105102	6997020	proxy
rs7952839	12	7110571	7003266	proxy
rs57301478	12	7111184	7003879	proxy
rs60015123	12	7112902	7005597	proxy
rs34962575	12	7114074	7006769	proxy
rs58845597	12	7120942	7013638	proxy
rs7296933	12	7130119	7022815	proxy
rs55645776	12	7130665	7023361	proxy
rs73264678	12	7131259	7023955	proxy
rs73264680	12	7134412	7027108	proxy
rs111396536	12	7137325	7030021	proxy
rs73264687	12	7138314	7031010	proxy
rs58404968	12	7138901	7031597	proxy
rs58192977	12	7138909	7031605	proxy
rs58245990	12	7139628	7032324	proxy
rs73264697	12	7142761	7035457	proxy
rs55665216	12	7143389	7036085	proxy
rs12582990	12	7145853	7038549	proxy
rs111546134	12	7153079	7045776	proxy
rs11047395	12	24513701	24360767	lead variant
rs3229	12	42475888	42082086	lead variant
rs7312933	12	42503467	42109665	lead variant
rs10785571	12	45726615	45332832	lead variant
rs1564374	12	58010163	57616380	proxy
rs1038914	12	58011066	57617283	proxy
rs903067	12	58011857	57618074	proxy
rs1552842	12	58012163	57618380	proxy
rs1873919	12	58012413	57618630	proxy
rs2277324	12	58013175	57619392	lead variant
rs2277324	12	58013175	57619392	proxy
rs59369399	12	58013175	57619392	alias rsid
rs923828	12	58015494	57621711	proxy
rs2307095	12	58026001	57632218	proxy
rs34271193	12	58028361	57634578	proxy
rs35612896	12	58028363	57634580	proxy
rs6581147	12	58028863	57635080	proxy
rs141165487	12	58029276	57635494	proxy
rs7966795	12	58031413	57637630	proxy
rs1027315	12	58034192	57640409	proxy
rs7134861	12	58036940	57643157	proxy
rs7304145	12	58036988	57643205	proxy
rs2640610	12	58037435	57643652	proxy
rs370834431	12	58050195	57656412	proxy
rs73123350	12	58050250	57656467	proxy
rs12826708	12	58058373	57664590	proxy
rs12826985	12	58058670	57664887	proxy
rs11172300	12	58076515	57682732	proxy
rs7138608	12	58085667	57691884	proxy
rs7311632	12	58086340	57692557	proxy
rs7952989	12	58095989	57702206	proxy
rs7295422	12	58099736	57705953	proxy
rs799265	12	58112189	57718406	proxy
rs799267	12	58113158	57719375	proxy
rs701007	12	58113416	57719633	proxy
rs1050045	12	58115271	57721488	proxy
rs238517	12	58117737	57723954	proxy
rs4842353	12	79068090	78674310	lead variant
rs4842353	12	79068090	78674310	proxy
rs12828102	12	91310019	90916242	lead variant
rs1882496	12	104900584	104506806	lead variant
rs1795851	12	104925884	104532106	lead variant
rs265603	12	NA	129651445	lead variant
rs10841528	12	NA	20444552	lead variant
rs4284500	13	26223618	25649480	proxy
rs201905932	13	26229866	25718167	proxy
rs11842653	13	26239037	25718219	proxy
rs34189670	13	26239137	25717989	proxy
rs17623757	13	26239818	25664899	proxy
rs59417366	13	26241432	25667294	proxy
rs7328462	13	26242017	25672473	proxy
rs7335338	13	26242505	25668367	lead variant
rs7335338	13	26242505	25668367	proxy
rs9319231	13	26242505	25668367	alias rsid
rs58590231	13	26242505	25668367	alias rsid
rs17685714	13	26248524	25674386	proxy
rs2296003	13	26273538	25699400	proxy
rs3132335	13	26281351	25707213	proxy
rs3117864	13	26282054	25713266	proxy
rs2208929	13	26282644	25708506	proxy
rs3132337	13	26285031	25725676	proxy
rs3132339	13	26285912	25711774	proxy
rs3132340	13	26285940	158513118	proxy
rs3132341	13	26286503	25672144	proxy
rs3132343	13	26287404	25666370	proxy
rs1475183	13	26287826	25713688	proxy
rs2208928	13	26288386	25714248	proxy
rs3132344	13	26289739	25715601	proxy
rs3132345	13	26289912	25715774	proxy
rs3132346	13	26290397	25684755	proxy
rs3117862	13	26290854	25670766	proxy
rs3132348	13	26290981	25716843	proxy
rs3132349	13	26291176	25717038	proxy
rs3132350	13	26291420	25717282	proxy
rs3117861	13	26291745	25665680	proxy
rs3132352	13	26292127	25668891	proxy
rs3132353	13	26292305	25716259	proxy
rs10553311	13	26292354	25678002	proxy
rs11418446	13	26292525	25718388	proxy
rs3117860	13	26293113	25718975	proxy
rs3117859	13	26293129	25710893	proxy
rs3117858	13	26293389	25719251	proxy
rs111243010	13	26293429	25719292	proxy
rs3117857	13	26293596	25719458	proxy
rs3132355	13	26293733	25726308	proxy
rs3132356	13	26293808	25717607	proxy
rs3117856	13	26293871	25666368	proxy
rs3132362	13	26298793	25724655	proxy
rs3117848	13	26299213	25725075	proxy
rs3132364	13	26299814	25655729	proxy
rs35684711	13	46037881	45463746	proxy
rs12872183	13	46038144	45464009	proxy
rs12585128	13	46038955	45464820	proxy
rs71431373	13	46041497	45467362	proxy
rs71431374	13	46041782	45467647	proxy
rs71431375	13	46042206	45468071	proxy
rs35391963	13	46042998	45468863	proxy
rs12585422	13	46045087	45470952	proxy
rs12857782	13	46045381	45471246	proxy
rs35758841	13	46047161	45473026	proxy
rs12877431	13	46048613	45474478	proxy
rs3751352	13	46050658	45476523	proxy
rs3829342	13	46050745	45476610	proxy
rs11408688	13	46051766	45477632	proxy
rs3794331	13	46053544	45479409	proxy
rs34436430	13	46055795	45481660	proxy
rs12583589	13	46056913	45482778	proxy
rs12583793	13	46057286	45483151	lead variant
rs12583793	13	46057286	45483151	proxy
rs375307857	13	46060219	45486084	proxy
rs112485953	13	46060268	45486133	proxy
rs12585290	13	46062159	45488024	proxy
rs35772078	13	46062563	45488428	proxy
rs12877513	13	46062869	45488734	proxy
rs12869186	13	46064675	45490540	proxy
rs12869486	13	46064824	45490689	proxy
rs35092321	13	46064885	45490751	proxy
rs58083561	13	46065235	45491100	proxy
rs7139877	13	46066192	45492057	proxy
rs3839988	13	46066573	45492439	proxy
rs76888824	13	46068416	45494281	proxy
rs12871388	13	46068483	45494348	proxy
rs67859294	13	46069198	45495063	proxy
rs71431379	13	46069203	45495068	proxy
rs71431380	13	46072566	45498431	proxy
rs7321419	13	46073537	45499402	proxy
rs35441087	13	46075524	45501389	proxy
rs35425944	13	46075628	45501493	proxy
rs35580175	13	46079594	45505459	proxy
rs35637447	13	46079736	45505601	proxy
rs35671948	13	46080149	45506014	proxy
rs7327793	13	46080505	45506370	proxy
rs7333692	13	46080509	45506374	proxy
rs34973279	13	46080863	45506728	proxy
rs17066806	13	46082635	45508500	proxy
rs3841708	13	46084283	45510149	proxy
rs7335671	13	46084736	45510601	proxy
rs71431381	13	46085369	45511234	proxy
rs56260231	13	46085746	45511611	proxy
rs6561231	13	46087690	45513555	proxy
rs34843311	13	46088121	45513986	proxy
rs6561232	13	46088450	45514315	proxy
rs7991306	13	46089086	45514951	proxy
rs6561233	13	46089667	45515532	proxy
rs7333494	13	46089680	45515545	proxy
rs1998790	13	46089959	45515824	proxy
rs8000948	13	46094266	45520131	proxy
rs35160993	13	46095293	45521159	proxy
rs35950397	13	46095559	45521425	proxy
rs8002391	13	46096093	45521958	proxy
rs7985769	13	46096707	45522572	proxy
rs35485445	13	46098728	45524593	proxy
rs7983639	13	46100293	45526158	proxy
rs7331276	13	46101561	45527426	proxy
rs7331278	13	46101564	45527429	proxy
rs12583179	13	46102232	45528097	proxy
rs8002020	13	46103342	45529207	proxy
rs140186654	13	46105242	45531108	proxy
rs12867442	13	46106776	45532641	proxy
rs9652191	13	46108679	45534544	proxy
rs9595339	13	46108691	45534556	proxy
rs1061694	13	46109026	45534891	proxy
rs34243854	13	46113319	45539184	proxy
rs61483241	13	46115129	45540994	proxy
rs2066664	13	50818763	50244627	proxy
rs34229978	13	50824216	50250080	proxy
rs12855386	13	50827283	50253147	proxy
rs34556868	13	50829258	50255122	proxy
rs35542898	13	50833738	50259602	proxy
rs2066673	13	50835021	50260885	proxy
rs71436217	13	50836749	50262613	proxy
rs806315	13	50836938	50262802	proxy
rs806318	13	50840245	50266109	proxy
rs34374535	13	50847273	50273137	proxy
rs34357487	13	50847892	50273756	proxy
rs71436218	13	50849518	50275382	proxy
rs71082155	13	50850691	50276561	proxy
rs34972893	13	50851083	50276947	proxy
rs35902227	13	50851346	50277210	proxy
rs71436219	13	50852082	50277946	proxy
rs35650342	13	50854398	50280262	proxy
rs71436220	13	50854938	50280802	proxy
rs706603	13	50855023	50280887	proxy
rs34453016	13	50855489	50281353	proxy
rs150725178	13	50856049	50281914	proxy
rs2066679	13	50856987	50282851	proxy
rs35299189	13	50862251	50288115	proxy
rs141381446	13	50870317	50296181	proxy
rs7996172	13	50870795	50296659	proxy
rs7986582	13	50872803	50298667	proxy
rs71428294	13	50877919	50303783	proxy
rs7990202	13	50878543	50304407	proxy
rs71436222	13	50880484	50306348	proxy
rs12867018	13	50881782	50307646	proxy
rs17074093	13	50888703	50314567	proxy
rs12874827	13	50900736	50326600	proxy
rs78393113	13	50904816	50330680	proxy
rs77186025	13	50904820	50330684	proxy
rs67217502	13	50909771	50335635	proxy
rs12853498	13	50913874	50339738	proxy
rs17074141	13	50915280	50341144	proxy
rs17363026	13	50920890	50346754	proxy
rs17074143	13	50922773	50348637	proxy
rs35293597	13	50923744	50349609	proxy
rs11842790	13	50924448	50350312	proxy
rs34712361	13	50925317	50351181	proxy
rs67964536	13	50925565	50351429	proxy
rs79714483	13	50926076	50351940	proxy
rs34700115	13	50929020	50354884	proxy
rs17074145	13	50929389	50355253	proxy
rs12871645	13	50931565	50357429	proxy
rs34042295	13	50931719	50357583	proxy
rs35045939	13	50931941	50357805	proxy
rs35383320	13	50931943	50357807	proxy
rs17363566	13	50934892	50360756	lead variant
rs17363566	13	50934892	50360756	proxy
rs60257882	13	50934892	50360756	alias rsid
rs12874278	13	50935922	50361786	proxy
rs35898422	13	50937470	50363335	proxy
rs35413012	13	50939608	50365472	proxy
rs35980102	13	50941803	50367667	proxy
rs12864797	13	50949948	50375812	proxy
rs12876227	13	50962600	50388464	proxy
rs74685453	13	50968943	50394807	proxy
rs76799760	13	50968944	50394808	proxy
rs12876301	13	50971056	50396920	proxy
rs3116594	13	50987702	50413566	proxy
rs3116595	13	50999206	50425070	proxy
rs3118648	13	50999350	50425214	proxy
rs3118649	13	51006246	50432110	proxy
rs3095165	13	51013008	50438872	proxy
rs3095164	13	51013713	50439577	proxy
rs34389150	13	51016867	50442732	proxy
rs3095158	13	51019282	50445146	proxy
rs3118650	13	51029324	50455188	proxy
rs71436227	13	51036867	50462731	proxy
rs9569648	13	57794160	57220026	proxy
rs9569654	13	57848598	57274464	proxy
rs34012890	13	57849935	57275802	proxy
rs9537670	13	57850136	57276002	proxy
rs9569655	13	57850611	57276477	proxy
rs9569656	13	57850615	57276481	proxy
rs9537673	13	57851276	57277142	proxy
rs55893614	13	57853481	57279348	proxy
rs9569657	13	57854166	57280032	proxy
rs9563485	13	57854223	57280089	proxy
rs9537676	13	57856401	57282267	proxy
rs9537677	13	57856481	57282347	proxy
rs9537678	13	57856695	57282561	proxy
rs9537680	13	57857081	57282947	proxy
rs4516104	13	57857311	57283177	proxy
rs4509893	13	57857787	57283653	proxy
rs9537681	13	57858264	57284130	proxy
rs35022585	13	57859085	57284952	proxy
rs9537682	13	57859391	57285257	proxy
rs9527635	13	57859901	57285767	proxy
rs9569659	13	57860442	57286308	proxy
rs9569660	13	57860895	57286761	proxy
rs9316911	13	57862148	57288014	proxy
rs9805250	13	57862623	57288489	proxy
rs9805582	13	57862725	57288591	proxy
rs144102626	13	57889672	57315539	proxy
rs7490088	13	57927586	57353452	proxy
rs201343476	13	57931496	57357363	proxy
rs12584551	13	57935324	57361190	proxy
rs71968790	13	57941808	57367675	proxy
rs9569676	13	57941890	57367756	proxy
rs145139477	13	57944267	57370134	proxy
rs9563502	13	57944356	57370222	lead variant
rs9563502	13	57944356	57370222	proxy
rs58952116	13	57944356	57370222	alias rsid
rs59779646	13	57944356	57370222	alias rsid
rs7995632	13	57954168	57380034	proxy
rs9569677	13	57956297	57382163	proxy
rs4886015	13	57961358	57387224	proxy
rs9538439	13	60066560	59492426	lead variant
rs78980382	13	60351466	59777332	proxy
rs76065946	13	60373704	59799570	lead variant
rs76065946	13	60373704	59799570	proxy
rs17667497	13	91619229	90966975	lead variant
rs17267292	13	93323146	92670893	lead variant
rs7336690	13	112075344	111422997	lead variant
rs746629	14	83255172	82788828	lead variant
rs17799178	14	90605436	90139092	lead variant
rs11622927	14	NA	78029689	lead variant
rs12880943	14	NA	33740069	lead variant
rs7403037	15	24818497	24573350	lead variant
rs4774830	15	56116231	55824033	lead variant
rs174418	15	58687603	58395404	lead variant
rs174418	15	58687603	58395404	proxy
rs397923	15	58692118	58399919	proxy
rs35980001	15	58722590	58430392	proxy
rs1077835	15	58723426	58431227	lead variant
rs1077835	15	58723426	58431227	proxy
rs4432212	15	58723426	58431227	alias rsid
rs1077834	15	58723479	58431280	proxy
rs1800588	15	58723675	58431476	lead variant
rs1800588	15	58723675	58431476	proxy
rs52833592	15	58723675	58431476	alias rsid
rs2070895	15	58723939	58431740	proxy
rs261334	15	58726744	58434545	lead variant
rs261334	15	58726744	58434545	proxy
rs61643751	15	58726744	58434545	alias rsid
rs446982	15	58726744	58434545	alias rsid
rs139566989	15	58726968	58434770	proxy
rs588136	15	58730498	58438299	proxy
rs17158807	15	84249460	83580708	lead variant
rs3815003	15	91312823	90769593	lead variant
rs8031341	15	91313224	90769994	lead variant
rs1601934	15	NA	58379522	lead variant
rs4408484	15	NA	58379522	alias rsid
rs58977934	15	NA	58379522	alias rsid
rs55876907	16	804005	754005	proxy
rs13336445	16	804760	754760	lead variant
rs13336445	16	804760	754760	proxy
rs59642880	16	804760	754760	alias rsid
rs67919983	16	805526	755526	proxy
rs7203849	16	805835	755835	proxy
rs577543	16	938967	888967	lead variant
rs56675696	16	938967	888967	alias rsid
rs3890392	16	938967	888967	alias rsid
rs7198595	16	12564907	12471050	lead variant
rs7198595	16	12564907	12471050	proxy
rs58567555	16	12564907	12471050	alias rsid
rs59249334	16	12564907	12471050	alias rsid
rs11645411	16	14629455	14535598	lead variant
rs11645411	16	14629455	14535598	proxy
rs56890899	16	14629455	14535598	alias rsid
rs62037469	16	14635262	14541405	proxy
rs4782159	16	14652167	14558310	proxy
rs34664657	16	14672310	14578453	proxy
rs113987397	16	14674017	14580160	proxy
rs112210983	16	14674204	14580347	proxy
rs374880534	16	14678349	14584500	proxy
rs72787694	16	14679833	14585976	proxy
rs55994124	16	14687400	14593543	proxy
rs12446071	16	14690528	14596671	proxy
rs17261004	16	14697357	14603500	proxy
rs34186989	16	14698486	14604629	proxy
rs4782157	16	14700023	14606166	proxy
rs12447291	16	14704122	14610265	proxy
rs12928399	16	14705001	14611144	proxy
rs8047128	16	14708525	14614668	proxy
rs72789505	16	14712788	14618931	proxy
rs56234158	16	14734348	14640492	proxy
rs56241312	16	14760527	14666670	proxy
rs55982999	16	15065234	14971377	proxy
rs118071950	16	15072332	14978475	proxy
rs370329511	16	15090275	14996419	proxy
rs143945860	16	15101323	15007466	proxy
rs11645958	16	15104807	15010950	proxy
rs201927328	16	15111426	15017570	proxy
rs117706437	16	15119086	15025229	proxy
rs4985124	16	15125441	15031584	proxy
rs72789541	16	15127534	15033677	proxy
rs72789542	16	15127535	15033678	proxy
rs7404524	16	15129158	15035301	proxy
rs7404526	16	15129162	15035305	proxy
rs4985155	16	15129459	15035602	lead variant
rs4985155	16	15129459	15035602	proxy
rs60476508	16	15129459	15035602	alias rsid
rs17489872	16	15129459	15035602	alias rsid
rs7200543	16	15129970	15036113	proxy
rs1741	16	15130351	15036494	lead variant
rs1741	16	15130351	15036494	proxy
rs58129676	16	15130351	15036494	alias rsid
rs17841257	16	15130351	15036494	alias rsid
rs6498540	16	15130594	15036737	lead variant
rs6498540	16	15130594	15036737	proxy
rs59165781	16	15130594	15036737	alias rsid
rs1121	16	15131076	15037219	proxy
rs4985154	16	15131642	15037785	proxy
rs1135999	16	15131962	15038105	proxy
rs1136001	16	15131974	15038117	lead variant
rs1136001	16	15131974	15038117	proxy
rs16966957	16	15131974	15038117	alias rsid
rs58508909	16	15131974	15038117	alias rsid
rs3199049	16	15131974	15038117	alias rsid
rs52834819	16	15131974	15038117	alias rsid
rs2740	16	15132108	15038251	proxy
rs111536178	16	15132211	15038355	proxy
rs34614532	16	15132908	15039051	proxy
rs14347	16	15133889	15040032	proxy
rs16966953	16	15135854	15041997	proxy
rs16966952	16	15135943	15042086	proxy
rs35834671	16	15136042	15042202	proxy
rs4985152	16	15136619	15042762	proxy
rs4985150	16	15136685	15042828	proxy
rs62039480	16	15137450	15043593	proxy
rs79638963	16	15137482	15043626	proxy
rs3803573	16	15138413	15044556	proxy
rs3803575	16	15138447	15044590	proxy
rs12920234	16	15138853	15044996	proxy
rs12934815	16	15139017	15045160	proxy
rs12934835	16	15139051	15045194	proxy
rs34955778	16	15139594	15045737	proxy
rs4985123	16	15142768	15048911	proxy
rs35983792	16	15146957	15053101	proxy
rs111527709	16	15147329	15053473	proxy
rs4985149	16	15147338	15053481	proxy
rs11075253	16	15148646	15054789	proxy
rs12928099	16	15150505	15056648	proxy
rs11644601	16	15172118	15078261	lead variant
rs11644601	16	15172118	15078261	proxy
rs4122352	16	15174571	15080714	lead variant
rs4122352	16	15174571	15080714	proxy
rs12923184	16	15174571	15080714	alias rsid
rs147926010	16	15199076	15105219	proxy
rs182111219	16	15256191	15162334	proxy
rs3867518	16	15400108	15306251	proxy
rs149098976	16	15470715	15376858	proxy
rs200757979	16	15477860	15384004	proxy
rs141502961	16	15499531	15405674	proxy
rs11645609	16	15528784	15434927	proxy
rs55913422	16	15540145	15446288	proxy
rs11075270	16	15577404	15483547	proxy
rs56292416	16	15644835	15550978	proxy
rs72770187	16	15665215	15571358	proxy
rs72770188	16	15666811	15572954	proxy
rs4781685	16	15845100	15751243	lead variant
rs4781685	16	15845100	15751243	proxy
rs56997161	16	15845100	15751243	alias rsid
rs13330959	16	15846698	15752841	proxy
rs12102743	16	15849426	15755569	proxy
rs2272554	16	15850204	15756347	proxy
rs34509256	16	15850871	15757014	proxy
rs2280764	16	15853596	15759739	proxy
rs12446515	16	56987015	56953103	proxy
rs56156922	16	56987369	56953457	proxy
rs56228609	16	56987765	56953853	proxy
rs247616	16	56989590	56955678	proxy
rs247617	16	56990716	56956804	proxy
rs183130	16	56991363	56957451	proxy
rs12149545	16	56993161	56959249	proxy
rs3764261	16	56993324	56959412	proxy
rs821840	16	56993886	56959974	lead variant
rs821840	16	56993886	56959974	proxy
rs861042	16	56993886	56959974	alias rsid
rs36229491	16	56994244	56960333	proxy
rs17231506	16	56994528	56960616	proxy
rs8060181	16	61586297	61552393	proxy
rs11860283	16	61593731	61559827	proxy
rs4784126	16	61594610	61560706	proxy
rs4784128	16	61594730	61560826	proxy
rs7202732	16	61595127	61561223	proxy
rs2407910	16	61597859	61563955	proxy
rs10500446	16	61599321	61565417	proxy
rs4783760	16	61601151	61567247	proxy
rs11863753	16	61602417	61568513	proxy
rs16963601	16	61604698	61570794	proxy
rs7204405	16	61612957	61579053	proxy
rs4784133	16	61613790	61579886	proxy
rs36036731	16	61614153	61580250	proxy
rs77333314	16	61615331	61581427	proxy
rs11861452	16	61615553	61581649	proxy
rs7405181	16	61616401	61582497	proxy
rs8045442	16	61616961	61583057	proxy
rs78956614	16	61617353	61583449	proxy
rs73568919	16	61617542	61583638	proxy
rs75966870	16	61617740	61583836	proxy
rs17822636	16	61618138	61584234	proxy
rs61124172	16	61618296	61584392	proxy
rs12444874	16	61619390	61585486	proxy
rs8057215	16	61620770	61586866	proxy
rs11866108	16	61621749	61587845	proxy
rs17822654	16	61622507	61588603	proxy
rs4525477	16	61623259	61589355	proxy
rs12448254	16	61624576	61590672	proxy
rs8059670	16	61624701	61590797	lead variant
rs8059670	16	61624701	61590797	proxy
rs17248807	16	61624701	61590797	alias rsid
rs61060567	16	61624701	61590797	alias rsid
rs8060035	16	61625001	61591097	proxy
rs4784136	16	61625820	61591916	proxy
rs12051194	16	61626434	61592530	proxy
rs4146353	16	61629266	61595362	proxy
rs17822672	16	61630224	61596320	proxy
rs9635513	16	61631362	61597458	proxy
rs2407895	16	61632408	61598504	proxy
rs377513700	16	61635782	61601879	proxy
rs11075424	16	61636269	61602365	proxy
rs1343858	16	61637261	61603357	proxy
rs4353474	16	61637432	61603528	proxy
rs78552874	16	61637636	24534990	proxy
rs12446701	16	61639275	61605371	proxy
rs11866491	16	61639718	61605814	proxy
rs8045134	16	61640315	61606411	proxy
rs11862973	16	61640323	61606419	proxy
rs11862975	16	61640354	61606450	proxy
rs11866743	16	61640390	61606486	proxy
rs11866744	16	61640401	61606497	proxy
rs10639771	16	61640446	61606543	proxy
rs11859424	16	61640491	61606587	proxy
rs2407922	16	61640846	61606942	proxy
rs59994858	16	61640877	61606974	proxy
rs11864111	16	61641181	61607277	proxy
rs67559512	16	61641910	61608006	proxy
rs8057914	16	61642261	61608357	proxy
rs11861849	16	61642750	61608846	proxy
rs4784137	16	61642947	61609043	proxy
rs4784138	16	61643131	61609227	proxy
rs4784139	16	61643159	61609255	proxy
rs4784140	16	61643216	61609312	proxy
rs66796898	16	61644235	61610331	proxy
rs73568978	16	61645752	61611848	proxy
rs66477866	16	61645893	61611989	proxy
rs2288061	16	76169731	76135833	lead variant
rs2288059	16	76170096	76136198	lead variant
rs35397291	16	80303649	80269752	proxy
rs11859036	16	80305551	80271654	proxy
rs12932361	16	80307467	80273570	proxy
rs34515155	16	80309260	80275363	proxy
rs10514491	16	80315263	80281366	lead variant
rs10514491	16	80315263	80281366	proxy
rs56670065	16	80315263	80281366	alias rsid
rs17736340	16	80315263	80281366	alias rsid
rs938999	16	80316644	80282747	proxy
rs881470	16	80317588	80283691	proxy
rs11859974	16	80327163	80293266	proxy
rs12922433	16	80328456	80294559	proxy
rs7191361	16	80334220	80300323	proxy
rs8177876	16	81124275	81090670	lead variant
rs16944687	16	86138102	86104496	lead variant
rs9923770	16	86139685	86106079	lead variant
rs75679663	17	4667972	4764677	lead variant
rs2291193	17	NA	59194718	lead variant
rs17703271	17	NA	27244140	lead variant
rs8084028	18	41224029	43644064	proxy
rs79924723	18	41224871	43644906	proxy
rs7505267	18	41225142	43645177	proxy
rs13381843	18	41226332	43646367	proxy
rs55750315	18	41227666	43647701	proxy
rs35207627	18	41229712	43649749	proxy
rs11082328	18	41233028	43653063	proxy
rs12150796	18	41233502	43653537	proxy
rs77391122	18	41233639	43653675	proxy
rs11082330	18	41234568	43654603	proxy
rs920458	18	41235424	43655459	proxy
rs11446390	18	41236046	43656082	proxy
rs59322878	18	41236626	43656661	proxy
rs7243569	18	41241013	43661048	proxy
rs12608300	18	41241351	43661386	proxy
rs72362311	18	41241483	43661519	proxy
rs11659936	18	41242817	43662852	proxy
rs62102646	18	41244865	43664900	proxy
rs62102647	18	41245003	43665038	proxy
rs56109516	18	41245389	43665424	proxy
rs56372710	18	41245423	43665458	proxy
rs61671212	18	41246143	43666178	proxy
rs62102651	18	41246979	43667014	proxy
rs1527442	18	41249263	43669298	proxy
rs11082335	18	41253920	43673955	proxy
rs2119202	18	41256018	43676053	proxy
rs8093890	18	41256334	43676369	proxy
rs62101579	18	41257788	43677823	proxy
rs7242060	18	41261988	43682023	proxy
rs28763755	18	41263726	43683761	proxy
rs12607271	18	41264640	43684675	proxy
rs10153405	18	41270672	43690707	lead variant
rs10153405	18	41270672	43690707	proxy
rs57272829	18	41270672	43690707	alias rsid
rs10469266	18	62169092	64501857	lead variant
rs10469266	18	62169092	64501857	proxy
rs61646317	18	62169092	64501857	alias rsid
rs7227030	18	62169711	64502476	proxy
rs7233409	18	62170058	64502823	proxy
rs60132700	18	62170327	64503092	proxy
rs72935028	18	62171583	64504348	proxy
rs35499158	18	62172939	64505705	proxy
rs11874418	18	62174797	64507562	proxy
rs72935034	18	62176283	64509048	proxy
rs949306	18	NA	3327803	lead variant
rs11082403	18	NA	44737825	lead variant
rs16940765	18	NA	24468583	lead variant
rs2074552	19	2214057	2214058	lead variant
rs2100944	19	8281635	8216751	lead variant
rs2100944	19	8281635	8216751	proxy
rs61203809	19	8281635	8216751	alias rsid
rs7253584	19	8286918	8222034	proxy
rs2336169	19	8288298	8223414	proxy
rs2336168	19	8288542	8223658	proxy
rs9749262	19	8288757	8223873	proxy
rs2967625	19	8298411	8233527	lead variant
rs2967625	19	8298411	8233527	proxy
rs59860447	19	8298411	8233527	alias rsid
rs2927722	19	8298618	8233734	proxy
rs12974739	19	8299168	8234284	proxy
rs10417444	19	8299270	8234386	proxy
rs2967624	19	8299554	8234670	proxy
rs35957662	19	8299604	8234726	proxy
rs59708873	19	8318123	8253240	proxy
rs11878743	19	8318510	8253626	proxy
rs76415391	19	8318959	8254075	proxy
rs112607945	19	8319030	8254146	proxy
rs11881630	19	8319455	8254571	proxy
rs17159388	19	8320555	8255671	lead variant
rs17159388	19	8320555	8255671	proxy
rs116211475	19	8329038	8264154	proxy
rs115654697	19	8329039	8264155	proxy
rs9305020	19	11186711	11076035	proxy
rs143020224	19	11187324	11076648	lead variant
rs143020224	19	11187324	11076648	proxy
rs144826254	19	11187358	11076682	proxy
rs112736558	19	11187422	11076746	proxy
rs111989435	19	11187611	11076935	proxy
rs10407219	19	11189327	11078651	proxy
rs151113958	19	11191201	11080526	proxy
rs73015016	19	11191300	11080624	proxy
rs10402112	19	11191677	11081001	lead variant
rs10402112	19	11191677	11081001	proxy
rs61194703	19	11192193	11081517	proxy
rs73015020	19	11192550	11081874	proxy
rs77140532	19	11192831	11082155	proxy
rs73015021	19	11192915	11082239	proxy
rs10412048	19	11193949	11083273	proxy
rs8106503	19	11196886	11086210	proxy
rs17248720	19	11198187	11087511	proxy
rs16979306	19	13802760	13691946	lead variant
rs7258177	19	13803170	13692356	lead variant
rs145905302	19	18660124	18549314	proxy
rs116961468	19	18660499	18549689	proxy
rs111280219	19	18660828	18550018	proxy
rs111875841	19	18662138	18551329	proxy
rs111672157	19	18663941	18553131	proxy
rs113176657	19	18664637	18553827	proxy
rs78342312	19	18668506	18557696	proxy
rs35232737	19	18668639	18557829	proxy
rs8111568	19	18671737	18560927	proxy
rs113864401	19	18672440	18561631	proxy
rs10567432	19	18673934	18563125	proxy
rs7252850	19	18674195	18563385	proxy
rs11086117	19	18679351	18568541	proxy
rs1859948	19	18679866	18569056	proxy
rs41292091	19	18681535	18570725	proxy
rs41293581	19	18686281	18575471	proxy
rs11880744	19	18689588	18578778	proxy
rs10407294	19	18690324	18579514	proxy
rs11879540	19	18691285	18580475	proxy
rs11882302	19	18691866	18581056	proxy
rs113620700	19	18693766	18582956	proxy
rs143628531	19	18693910	18583100	proxy
rs10406229	19	18696520	18585710	proxy
rs79743774	19	18705309	18594499	proxy
rs11881564	19	18708414	18597604	proxy
rs28579583	19	18709761	18598951	proxy
rs149752258	19	18711039	18600229	proxy
rs11878631	19	18711417	18600607	proxy
rs11878659	19	18711568	18600758	proxy
rs147124318	19	18711737	18600927	proxy
rs11878566	19	18711830	18601020	proxy
rs10415925	19	18715401	18604591	proxy
rs10409528	19	18715402	18604592	proxy
rs144109904	19	18716018	18605208	proxy
rs10419977	19	18719009	18608199	proxy
rs144390111	19	18719431	18608622	proxy
rs72997391	19	18875663	18764853	proxy
rs181609067	19	18889238	18778428	proxy
rs146182631	19	19065463	18954654	proxy
rs373050522	19	19066009	18955216	proxy
rs7259170	19	19067313	18956504	proxy
rs58615823	19	19067841	18957032	proxy
rs113474779	19	19069386	18958578	proxy
rs113757827	19	19069744	18958935	proxy
rs147051274	19	19096530	18985721	proxy
rs145717049	19	19130096	19019287	lead variant
rs145717049	19	19130096	19019287	proxy
rs8107974	19	19388500	19277691	lead variant
rs8107974	19	19388500	19277691	proxy
rs60584846	19	19388500	19277691	alias rsid
rs200210321	19	19393890	19283082	proxy
rs10401969	19	19407718	19296909	proxy
rs739846	19	19419071	19308262	proxy
rs117970794	19	19468655	19357846	proxy
rs73002956	19	19578743	19467934	proxy
rs3794991	19	19610596	19499787	proxy
rs16996148	19	19658472	19547663	proxy
rs17216525	19	19662220	19551411	proxy
rs17216588	19	19664077	19553268	proxy
rs143988316	19	19667254	19556445	lead variant
rs143988316	19	19667254	19556445	proxy
rs78916915	19	19669208	19558399	proxy
rs150824230	19	19670610	19559801	proxy
rs73004926	19	19671266	19560457	proxy
rs73004933	19	19675696	19564887	proxy
rs141756246	19	19685470	19574662	proxy
rs12608729	19	19700552	19589743	proxy
rs73004962	19	19713069	19602260	proxy
rs73004966	19	19716558	19605749	proxy
rs57504626	19	19720399	19609590	proxy
rs16996185	19	19720788	19609979	proxy
rs12610185	19	19721722	19610913	proxy
rs12610191	19	19721976	19611167	proxy
rs10500212	19	19723215	19612406	proxy
rs58847337	19	19726022	19615213	proxy
rs59645005	19	20184122	20073313	proxy
rs10421132	19	20186906	20076097	proxy
rs10422858	19	20187182	20076373	proxy
rs13346324	19	20188056	20077247	proxy
rs13346358	19	20188137	20077328	proxy
rs10402970	19	20189654	20078845	proxy
rs10404789	19	20189688	20078879	proxy
rs73536230	19	20193084	20082275	proxy
rs73536236	19	20197392	20086583	proxy
rs149348691	19	20199082	25847424	proxy
rs112612929	19	20205461	20094652	proxy
rs765051	19	20209589	20098780	proxy
rs57642985	19	20211190	20100381	proxy
rs73536240	19	20211760	20100951	proxy
rs4608457	19	20217169	20106360	lead variant
rs4608457	19	20217169	20106360	proxy
rs60527572	19	20217169	20106360	alias rsid
rs4805272	19	29319706	28828799	lead variant
rs1363326	19	29325650	28834743	lead variant
rs144261139	19	45385356	44882099	proxy
rs147636938	19	45386634	44883377	proxy
rs77301115	19	45396973	44893716	proxy
rs112849259	19	45397307	44894050	proxy
rs116881820	19	45397952	44894695	proxy
rs79398853	19	45398785	44895528	proxy
rs75687619	19	45399344	44896087	proxy
rs76366838	19	45399896	44896639	lead variant
rs76366838	19	45399896	44896639	proxy
rs114536010	19	45400725	44897468	proxy
rs61679753	19	45400747	44897490	proxy
rs118170342	19	45401868	44898611	proxy
rs111784051	19	45402262	44899005	proxy
rs115881343	19	45403216	44899959	proxy
rs377286903	19	45404805	44901550	proxy
rs112019714	19	45404857	44901600	proxy
rs10119	19	45406673	44903416	proxy
rs769446	19	45408628	44905371	proxy
rs769449	19	45410002	44906745	lead variant
rs769449	19	45410002	44906745	proxy
rs429358	19	45411941	44908684	lead variant
rs429358	19	45411941	44908684	proxy
rs630496	19	45411941	44908684	alias rsid
rs61228756	19	45411941	44908684	alias rsid
rs7412	19	45412079	44908822	lead variant
rs7412	19	45412079	44908822	proxy
rs3200542	19	45412079	44908822	alias rsid
rs1065853	19	45413233	44909976	proxy
rs72654473	19	45414399	44911142	lead variant
rs72654473	19	45414399	44911142	proxy
rs445925	19	45415640	44912383	proxy
rs10414043	19	45415713	44912456	proxy
rs7256200	19	45415935	44912678	proxy
rs390082	19	45416831	44913574	proxy
rs12721046	19	45421254	44917997	proxy
rs12721051	19	45422160	44918903	proxy
rs56131196	19	45422846	44919589	proxy
rs4420638	19	45422946	44919689	proxy
rs190712692	19	45425178	44921921	proxy
rs141622900	19	45426792	44923535	proxy
rs7255126	19	56551608	56040242	lead variant
rs8100262	19	NA	20638696	lead variant
rs6032808	20	1066962	1086319	proxy
rs6032810	20	1067571	1086928	proxy
rs2208007	20	1067700	1087057	proxy
rs6077678	20	1069103	1088460	lead variant
rs6077678	20	1069103	1088460	proxy
rs60566256	20	1069103	1088460	alias rsid
rs58357760	20	1069103	1088460	alias rsid
rs8125748	20	1069103	1088460	alias rsid
rs56469710	20	1069103	1088460	alias rsid
rs11699986	20	1070829	1090186	proxy
rs117676891	20	1074105	1093462	proxy
rs4813922	20	1076484	1095841	proxy
rs2317426	20	1078662	1098019	proxy
rs6032835	20	1079305	1098662	proxy
rs4577346	20	1079945	1099302	proxy
rs73575647	20	1082988	1102345	proxy
rs7263787	20	1084014	1103371	proxy
rs4813929	20	1084704	1104061	proxy
rs4344981	20	1084717	1104074	proxy
rs12481383	20	1086133	1105490	proxy
rs6039863	20	1086138	1105495	proxy
rs6133127	20	4469883	4489235	lead variant
rs2206405	20	7638949	7658302	lead variant
rs6134031	20	10752610	10771962	lead variant
rs34091864	20	12958492	12977847	proxy
rs438568	20	12958687	12978039	proxy
rs4814175	20	12959094	12978446	proxy
rs4814176	20	12959398	12978750	proxy
rs1321940	20	12959885	12979237	proxy
rs364585	20	12962718	12982070	proxy
rs168622	20	12966089	12985441	proxy
rs680379	20	12969400	12988752	lead variant
rs680379	20	12969400	12988752	proxy
rs17190717	20	12969400	12988752	alias rsid
rs386605205	20	12969400	12988752	alias rsid
rs58574165	20	12969400	12988752	alias rsid
rs686548	20	12973521	12992873	proxy
rs12481689	20	NA	15584495	lead variant
rs144723570	21	45244466	43824585	lead variant
rs6009527	22	49570587	49174661	lead variant

### Sheet: Supplementary table 4
Supplementary table 4. Forty one datasets where an issue was identified by the quality control pipeline
Study	ID	Error code	Interpretation upon further investigation	Action taken
GliomaScan	967	1; 2	Reported effect allele is non-effect allele	recode non-effect allele as the effect allele
NBS	106	1	Ambiguous effect allele column	drop dataset
BC-NHL	5	1	Ambiguous effect allele column	drop dataset
UCSF_AGS/SFAGS	133	2; 3	EAF does not correspond to either the effect or non-effect allele; 4 SNPs with unusually large effect sizes	set effect allele frequency to NA; drop SNPs with reported log odds ratios >1 or < -1
TNC	132	2	EAF does not correspond to either the effect allele or non-effect allele	set effect allele frequency to NA
ILCCO	74	3	Effect size errors	drop dataset
ACCC	3	4	SNP sample size errors	drop SNPs that were contributed < median number of studies
BCAC	8	4	other summary data errors	exclude in MR sensitivity analyses
CHC	23	4	other summary data errors	exclude in MR sensitivity analyses
ECAC	25	4	low imputation quality for some SNPs	drop SNPs with imputation scores < 0.8
GECCO	59	4	SNP sample size errors	drop SNPs that were contributed < median number of genotyping platforms
GECCO	63	4	SNP sample size errors	drop SNPs that were contributed < median number of genotyping platforms
GECCO	64	4	SNP sample size errors	drop SNPs that were contributed < median number of genotyping platforms
GECCO	65	4	SNP sample size errors	drop SNPs that were contributed < median number of genotyping platforms
GICC/MDA	66	4	SNP sample size errors	drop SNPs that were contributed < median number of studies
HNMSC	70	4	SNP sample size errors	drop SNPs that were contributed < median number of studies
HNMSC	71	4	SNP sample size errors	drop SNPs that were contributed < median number of studies
MNC	97	4	other summary data errors	exclude in MR sensitivity analyses
NB-UGC	24	4	low imputation quality for some SNPs	drop SNPs with imputation scores < 0.8
OCAC	109	4	other summary data errors	drop SNPs with reported log odds ratios >1 or < -1
OCAC	111	4	other summary data errors	drop SNPs with reported log odds ratios >1 or < -1
OCAC	112	4	other summary data errors	drop SNPs with reported log odds ratios >1 or < -1
OCAC	113	4	other summary data errors	drop SNPs with reported log odds ratios >1 or < -1
OCAC	114	4	other summary data errors	drop SNPs with reported log odds ratios >1 or < -1
OCAC	115	4	other summary data errors	drop SNPs with reported log odds ratios >1 or < -1
OCAC	116	4	other summary data errors	drop SNPs with reported log odds ratios >1 or < -1
OCAC	118	4	other summary data errors	drop SNPs with reported log odds ratios >1 or < -1
OCAC (EAS)	120	4	other summary data errors	drop SNPs with reported log odds ratios >1 or < -1
PRACTICAL	126	4	other summary data errors	drop SNPs with reported log odds ratios >1 or < -1
SJ-COG	130	4	other summary data errors	exclude in MR sensitivity analyses
TNC	132	4	low imputation quality for some SNPs	drop SNPs with imputation scores < 0.8
UKB	135	4	effect size is not a log odds ratio	transform effect size to a log odds ratio
UKB	136	4	effect size is not a log odds ratio	transform effect size to a log odds ratio
UKB	142	4	effect size is not a log odds ratio	transform effect size to a log odds ratio
UKB	145	4	effect size is not a log odds ratio	transform effect size to a log odds ratio
UKB	151	4	effect size is not a log odds ratio	transform effect size to a log odds ratio
UKB	152	4	effect size is not a log odds ratio	transform effect size to a log odds ratio
UKB	160	4	effect size is not a log odds ratio	transform effect size to a log odds ratio
UKB	161	4	effect size is not a log odds ratio	transform effect size to a log odds ratio
UKB	162	4	effect size is not a log odds ratio	transform effect size to a log odds ratio
UKB	164	4	effect size is not a log odds ratio	transform effect size to a log odds ratio
1=effect allele conflict with GWAS catalog; 2= allele frequency conflict with reference dataset; 3=correlation <0.99 between Zp (Z score from P value) and Zb (Z score from effect size and standard error); 4= slope >1.2 or <0.8 from regression of predicted log odds ratio on reported effect size. EAF=effect allele frequency; Study abbreviations explained in supplementary table 5

### Sheet: Supplementary table 5
Supplementary table 5. Abbreviations for cancer studies in the Fatty Acids in Cancer Mendelian Randomisation Collaboration
Study abbreviation	Study	PMID	Ethics statement
23NMSC	23andMe Non-Melanoma Skin Cancer Study	27539887, 27424798	23andMe Inc. (Mountain View, CA), a genetics company, provided free access to anonymized genetic and phenotypic information for stage 1 of this GWAS. All information came from 23andMe research participants who provided informed consent to participate in research, in accord with 23andMe's human subjects protocol (reviewed and approved by Ethical and Independent Review Services, an AAHRPP accredited IRB).
ACCC	Asian Colorectal Cancer Consortium	31826910	All study protocols were approved by the relevant Institutional Review Boards (10, 11) and informed consents were obtained from study participants. Research was conducted in accordance with the Belmont report.
BC-ALL	B Cell Childhood Acute Lymphoblastic Leukemia Study	29632299	The ascertainment patient samples and associated clinical information was conducted with informed consent according to ethical board approval. Specifically, ethical committee approval was obtained for Medical Research Council UKALL97/99 trial by UK therapy centers and approval for UKALL2003 from the Scottish Multi-Centre Research Ethics Committee (REC:02/10/052)40,41. Additionally ethical approval was granted by the Childhood Leukemia Cell Bank, the United Kingdom Childhood Cancer Study, and University of Heidelberg.
BC-NHL	B Cell Non-Hodgkin Lymphoma Study	23749188	The study was approved by the institutional review board or ethics committee at each participating hospital and institution. Written informed consent was obtained from all participants. All participants answered a structured questionnaire and provided a blood or saliva specimen. An additional 1,189 healthy undergraduate students of Singaporean Chinese ancestry were recruited at the National University of Singapore to participate in a study on the biological basis of decision making. All subjects gave written informed consent, and the experiment was approved by the institutional review board at the National
BCAC	The Breast Cancer Association Consortium	29059683	All participating studies were approved by their appropriate ethics review board and all subjects provided informed consent.
BJ	Biobank Japan	32514122	All participating studies obtained informed consent from all participants by following the protocols approved by their institutional ethical committees. We obtained approval from ethics committees of RIKEN Center for Integrative Medical Sciences, and the Institute of Medical Sciences, The University of Tokyo. We have complied with all relevant ethical regulations.
C-ALL	Childhood Acute Lymphoblastic Leukemia Study	22076464	Written, informed consent was obtained from all study participants or their legal guardians to use spare diagnostic specimens for research purposes and all protocols were approved by the respective institutional ethical review committees.
CHC	China Hepatocellular Carcinoma Study	22807686	At recruitment, the informed consent was obtained from each subject, and this study was approved by the Institutional Review Boards of each participating institution.
EAS	Esophageal Adenocarcinoma Study	27527254	Informed consent was obtained in the four studies from all participants and ethics approval was obtained from the ethics boards of every participating institution.
ECAC	Endometrial Cancer Association Consortium	30093612	ll participating studies were approved by research ethics committees from QIMR Berghofer Medical Research Institute, University-Clinic Erlangen, Karolinska Institutet, UZ Leuven, The Mayo Clinic, The Hunter New England Health District, The Regional Committees for Medical and Health Research Ethics Norway, and the UK National Research Ethics Service (04/Q0803/148 and 05/MRE05/1). All participants provided written, informed consent.
EPITHYR	EPIdemiology of THYRoid cancer	33527407	Participants from all studies provided written informed consent and each study was approved by their governing ethics committee.
ESS	Ewing's Sarcoma Study	22327514	This study received approval by institutional review boards and ethics committees (Comité de Protection des Personnes Ile-de-France I). Consent was retrieved retrospectively through communication with patients or families either by the referring oncologists or by the Curie Unité de Génétique Somatique.
FinnGen	FinnGen	unpublished	The Coordinating Ethics Committee of the Helsinki and Uusimaa Hospital District has evaluated the project. FinnGen research project is based on samples from Finnish biobanks and data from national health registers. The study applies the permissions to utilise the register data for research purposes from national authorities. The research project complies with existing legislation (in particular the Biobank Law and the Personal Data Act) and will conform to any new laws. The EU Data Protection Regulation that came into force in May 2018 has been taken into account when planning the project.
GECCO/CORECT/CCFR	Genetics and Epidemiology of Colorectal Cancer Consortium/Colorectal Transdisciplinary study/Colon Cancer Family Registry	30510241	All participants provided written informed consent, and each study was approved by the relevant research ethics committee or institutional review board. Four normal colon mucosa biopsies for ATAC-seq were obtained from patients with a normal colon at colonoscopy at the Institut d’Investigació Biomèdica de Bellvitge (IDIBELL), Spain. Patients signed informed consent, and the protocol was approved by the Bellvitge Hospital Ethics Committee (Colscreen protocol PR084/16).
GICC/MDA	Glioma International Case-Control Study/MD Anderson Cancer Center	28346443	Collection of patient samples and associated clinico-pathological information was undertaken with written informed consent and relevant ethical review board approval at the respective study centers in accordance with the tenets of the Declaration of Helsinki. Specifically informed consent and ethical board approval was obtained from the South-East Multicentre Research Ethics Committee (MREC) (UK), the Scottish MREC (UK), the APHP ethical committee-CPP (Comité de Protection des Personnes) (France), the Ethics Commission of the Medical Faculty of the University of Bonn (Germany), the University of Texas MD Anderson Cancer Institutional Review Board (USA), the Mayo Clinic Office for Human Research Protection (USA), the UCSF Committee on Human Research (USA), the University Hospitals of Cleveland Institutional Review Board (USA) and the Cleveland Clinic Institutional Review Board (board for the Case Comprehensive Cancer Center) (USA).
GliomaScan	GliomaScan	22886559	Each participating study obtained informed consent from study participants and approval from its Institutional Review Board (IRB) for this study and obtained IRB certification permitting data sharing in accordance with the NIH Policy for Sharing of Data Obtained in NIH Supported or Conducted Genome-Wide Association Studies (GWAS).
HKHC	Hong Kong Hepatocellular Carcinoma Study	22174901	Ethical approval was obtained from the Institutional Review Board.
HLS	Hodgkin Lymphoma Study	29196614	Collection of patient samples and associated clinico-pathological information was undertaken with written informed consent. Relevant ethical review boards approved the individual studies in accordance with the tenets of the Declaration of Helsinki (UK-GWAS MREC 03/1/096, German-GWAS University of Heidelberg 104/2004 and UK-GWAS-NSHLG MREC 09/MRE00/72).
HNMSC	Harvard Non-Melanoma Skin Cancer Study	23548203	After informed consent was obtained, each participant was asked to complete a questionnaire to provide information about their demographic and known risk factors for CM. The research protocol was approved by the Institutional Review Board at MD Anderson Cancer Center.
ILCCO	The International Lung Cancer Consortium	28604730	All participants gave an informed consent, and each study obtained local ethics committee approval.
INHANCE	International Head and Neck Cancer Epidemiology Consortium	27749845	Informed consent was obtained for all participants and studies were approved by respective Institutions Review Boards.
InterLymph	InterLymph	26956414, 25261932, 25279986, 25569183	[MZL 25569183]. All studies were approved by the respective Institutional Review Boards as listed. These are ATBC:(NCI Special Studies Institutional Review Board), BCCA: UBC BC Cancer Agency Research Ethics Board, CPS-II: American Cancer Society, ELCCS: Northern and Yorkshire Research Ethics Committee, ENGELA: IRB00003888—Comite d’ Evaluation Ethique de l'Inserm IRB # 1, EPIC: Imperial College London, EpiLymph: International Agency for Research on Cancer, HPFS: Harvard School of Public Health (HSPH) Institutional Review Board, Iowa-Mayo SPORE: University of Iowa Institutional Review Board, Italian GxE: Comitato Etico Azienda Ospedaliero Universitaria di Cagliari, Mayo Clinic Case–Control: Mayo Clinic Institutional Review Board, MCCS: Cancer Council Victoria’s Human Research Ethics Committee, MD Anderson: University of Texas MD Anderson Cancer Center Institutional Review Board, MSKCC: Memorial Sloan-Kettering Cancer Center Institutional Review Board, NCI-SEER (NCI Special Studies Institutional Review Board), NHS: Partners Human Research Committee, Brigham and Women's Hospital, NSW: NSW Cancer Council Ethics Committee, NYU-WHS: New York University School of Medicine Institutional Review Board, PLCO: (NCI Special Studies Institutional Review Board), SCALE: Scientific Ethics Committee for the Capital Region of Denmark, SCALE: Regional Ethical Review Board in Stockholm (Section 4) IRB#5, UCSF2: University of California San Francisco Committee on Human Research, WHI: Fred Hutchinson Cancer Research Center, Yale: Human Investigation Committee, Yale University School of Medicine. Informed consent was obtained from all participants.
KCML	Korean Chronic Myeloid Leukemia Study	21540461	Peripheral blood samples were taken during the course of therapy, usually when or after achieving complete cytogenetic response and after informed consent was obtained in accordance with the Declaration of Helsinki.
KHBC	Korean Hereditary Breast Cancer study	30323354	The KOHBRA study enrolled those who provided informed consent among the “BRCA1/2 gene test eligible” cases and their family members.All participants gave informed written/oral consent, and this study was approved by the Institutional Review Board of Asan Medical Center, Seoul, Republic of Korea. This study was conducted in accordance with the World Medical Association Declaration of Helsinki. . The KOHBRA study enrolled those who provided informed consent among the “BRCA1/2 gene test eligible” cases and their family members.
KidRISK	KidRISK	28598434	Each participating study obtained informed consent from the study participants and approval from its Institutional Review Board (for the IARC scans and replication: IARC Ethics Committee; for the MDA scans and replication: Institutional Review Board of The University of Texas MD Anderson Cancer Center; for the UK scan: Royal Marsden NHS Trust ethics committee; for the NCI scans: NCI Special Studies Institutional Review Board, The Vanderbilt Institutional Review Board, the Emory University Institutional Review Board, Dana-Farber/Harvard Cancer Center institutional review board, Institutional Review Board of the Harvard T.H. Chan School of Public Health, Institutional Review Board of Brigham and Women's Hospital, Van Andel Research Institute Institutional Review Board, Spectrum Health Institutional Review Board and Fred Hutchinson Cancer Research Center Institutional Review Board; for the Mayo replication: Mayo Clinic institutional review board. Each participating study obtained informed consent from the study participants and approval from its Institutional Review Board (for the IARC scans and replication: IARC Ethics Committee; for the MDA scans and replication: Institutional Review Board of The University of Texas MD Anderson Cancer Center; for the UK scan: Royal Marsden NHS Trust ethics committee; for the NCI scans: NCI Special Studies Institutional Review Board, The Vanderbilt Institutional Review Board, the Emory University Institutional Review Board, Dana-Farber/Harvard Cancer Center institutional review board, Institutional Review Board of the Harvard T.H. Chan School of Public Health, Institutional Review Board of Brigham and Women's Hospital, Van Andel Research Institute Institutional Review Board, Spectrum Health Institutional Review Board and Fred Hutchinson Cancer Research Center Institutional Review Board; for the Mayo replication: Mayo Clinic institutional review board. Each participating study obtained informed consent from the study participants and approval from its Institutional Review Board (for the IARC scans and replication: IARC Ethics Committee; for the MDA scans and replication: Institutional Review Board of The University of Texas MD Anderson Cancer Center; for the UK scan: Royal Marsden NHS Trust ethics committee; for the NCI scans: NCI Special Studies Institutional Review Board, The Vanderbilt Institutional Review Board, the Emory University Institutional Review Board, Dana-Farber/Harvard Cancer Center institutional review board, Institutional Review Board of the Harvard T.H. Chan School of Public Health, Institutional Review Board of Brigham and Women's Hospital, Van Andel Research Institute Institutional Review Board, Spectrum Health Institutional Review Board and Fred Hutchinson Cancer Research Center Institutional Review Board; for the Mayo replication: Mayo Clinic institutional review board.
MCCS	Meta-analysis of Cervical Cancer Studies	28806749	There was ethics approval separately for each study cohort. There was additional research ethics approval from University of Queensland and from the NIH for the overall study. For the NIH the protocol number is 03-c-N302.
MENC	The Meningioma Consortium	29762745	Collection of patient samples and associated clinicopathological information in this study was completed with written informed consent and relevant ethical review board approval at the respective centers in accordance with the tenets of the Declaration of Helsinki. Specifically, these centers are for the German-GWAS: the ethics committees of the Medical Faculty of the University of Bonn and University Hospital Essen; USA-GWAS: the institutional review boards at Yale University School of Medicine, Brigham and Women’s Hospital, the University of California at San Francisco, The MD Anderson Cancer Center, Duke University School of Medicine, the Kaiser Foundation Research Institute, and the State of Connecticut Department of Public Health Human Investigation Committee; UK-replication: the South East Multicentre Research Ethics Committee and the Scottish Multicentre Research Ethics Committee; Danish-replication: the Danish ethical committee system, the Danish Data Protection Board, and the Danish Ministry of Justice.
MMAC	Melanoma Meta-Analysis Consortium	26237428	All samples were collected with informed consent and with ethical approval
MMS	Multiple Myeloma Study	26007630	All samples were collected subject to ethical approval (Lund University Ethical Review Board, 2013/54; Icelandic Data Protection Authority, 2001010157; and National Bioethics Committee 01/015) and informed consent. No individuals were approached solely for the purpose of this study.
MNC	Malaysia Nasopharyngeal Carcinoma Study	27236004	All patients provided written, informed consent for tissue collection for the purposes of research. The Medical Review and Ethics Committee of the Ministry of Health, Malaysia, approved the study.
MPM	Malignant Pleural Mesothelioma Study	23626673	All MPM cases reported on in the present report gave written informed consent. This study was performed according to the principles of the Declaration of Helsinki and in agreement with ethical requirements. Approval was obtained from the Istituto Nazionale per la Ricerca sul Cancro Ethics Committee for the studies in Genoa and La Spezia, and from the Human Genetics Foundation (HuGeF) Ethics Committee for the studies in Casale Monferrato and Turin.
N-UGC	NCI Upper Gastrointestinal Cancer Study	25129146, 26129866	emailed Phil taylor
NB-UGC	Nanjing+Beijing Upper Gastrointestinal Cancers Study	26701879	Both the institutional review boards of NCI and Nanjing Medical University approved all procedures and all experiments, which were conducted in accordance with the approved guidelines.
NBCS	Nijmegen Bladder Cancer Study	21750109	The study protocols of the NBCS and the NBS were approved by the Institutional Review Board of the RUNMC and all study subjects gave written informed consent.
NBS	Neuroblastoma Study	28545128	Written informed consent was obtained from all participants, and the study was approved by each participating center’s institutional review board as well as by the Scientific Council and the Neuroblastoma Disease Committee of the Children’s Oncology Group and the Cancer Therapy Evaluation Program at the National Cancer Institute.
OCAC	The Ovarian Cancer Association Consortium	28346442	All participating studies were approved by the relevant research ethics committee and all participants provided written, informed consent.
OCAC (EAS)	The Ovarian Cancer Association Consortium East Asian Subset	30898391	All subjects included in this analysis were of Asian descent (see below) and provided written informed consent. Data and blood samples were collected under protocols approved by the Institutional Review Boards or Ethics Committee at each institution.
PanC4	Pancreatic Cancer Case-Control Consortium	29422604	All studies obtained informed consent from study participants and Institutional Review Board (IRB) approvals including IRB certifications permitting data sharing in accordance with the NIH Policy for Sharing of Data Obtained in NIH Supported or Conducted GWAS.
PanScan I+II	Pancreatic Cancer Cohort Consortium	29422604	All studies obtained informed consent from study participants and Institutional Review Board (IRB) approvals including IRB certifications permitting data sharing in accordance with the NIH Policy for Sharing of Data Obtained in NIH Supported or Conducted GWAS.
PanScan III	Pancreatic Cancer Cohort Consortium	29422604	All studies obtained informed consent from study participants and Institutional Review Board (IRB) approvals including IRB certifications permitting data sharing in accordance with the NIH Policy for Sharing of Data Obtained in NIH Supported or Conducted GWAS.
PRACTICAL	The Prostate Cancer Association Group to Investigate Cancer Associated Alterations in the Genome	29892016	All studies were approved by the appropriate ethics committees (as described in the references for each study listed in Supplementary Table 1), and informed consent was obtained from all participants.
SCCS	Swedish Cervical Cancer Study	23482656	Informed consent was obtained from all subjects, and each study was approved by the regional ethical review board in Uppsala.
SJ-COG	St. Jude Children’s Research Hospital and Children’s Oncology Group	19684603	This study was approved by the St. Jude Institutional Review Board and signed informed consent was obtained from patients, parents, or guardians, as appropriate.
TCS	Thyroid Cancer Study	23894154	Collection of blood samples and clinicopathological information from all subjects was undertaken with informed consent and ethical review board approval from each site in accordance with the tenets of the Declaration of Helsinki.
TNC	Taiwan Nasopharyngeal Carcinoma Study	19664746	This study was reviewed and approved by the institutional review board and ethics committee of CGMH. Informed consent was obtained from all study participants.
UCSF_AGS + SFAGS	UCSF Adult Glioma Study / San Francisco Adult Glioma Study	28346443	Collection of patient samples and associated clinico-pathological information was undertaken with written informed consent and relevant ethical review board approval at the respective study centers in accordance with the tenets of the Declaration of Helsinki. Specifically informed consent and ethical board approval was obtained from the South-East Multicentre Research Ethics Committee (MREC) (UK), the Scottish MREC (UK), the APHP ethical committee-CPP (Comité de Protection des Personnes) (France), the Ethics Commission of the Medical Faculty of the University of Bonn (Germany), the University of Texas MD Anderson Cancer Institutional Review Board (USA), the Mayo Clinic Office for Human Research Protection (USA), the UCSF Committee on Human Research (USA), the University Hospitals of Cleveland Institutional Review Board (USA) and the Cleveland Clinic Institutional Review Board (board for the Case Comprehensive Cancer Center) (USA). The diagnosis of glioma (ICDO-3 codes 9380-9480 or equivalent) was established through histology in all cases in accordance with World Health Organization guidelines. Every effort was made to classify tumors as GBM or non-GBM.
UCSF_Mayo	UCSF-Mayo GWAS	28346443	Collection of patient samples and associated clinico-pathological information was undertaken with written informed consent and relevant ethical review board approval at the respective study centers in accordance with the tenets of the Declaration of Helsinki. Specifically informed consent and ethical board approval was obtained from the South-East Multicentre Research Ethics Committee (MREC) (UK), the Scottish MREC (UK), the APHP ethical committee-CPP (Comité de Protection des Personnes) (France), the Ethics Commission of the Medical Faculty of the University of Bonn (Germany), the University of Texas MD Anderson Cancer Institutional Review Board (USA), the Mayo Clinic Office for Human Research Protection (USA), the UCSF Committee on Human Research (USA), the University Hospitals of Cleveland Institutional Review Board (USA) and the Cleveland Clinic Institutional Review Board (board for the Case Comprehensive Cancer Center) (USA).
UKB	UK Biobank	unpublished, 30104761 (thyroid cancer)	All UK Biobank sumary datasets were generated under application number 15825, with the exception of the thyoid cancer summary dataset [30104761], which was generated under UK Biobank application number 24460. UK Biobank has obtained Research Tissue Bank (RTB) approval from its ethics committee that covers the majority of proposed uses of the Resource, so researchers do not typically need to obtain separate ethics approval. The UK Biobank Research Ethics Committee (REC) approval number is 16/NW/0274.
UMS	Uveal Melanoma Study	28781888	This study was approved by the Ethical committee and Internal Review Board at the Institut Curie, and blood (germline) samples were obtained from uveal melanomas patients (UMs)—all choroidal cases but two: one iris case and one ciliary body case-, who consented to participate to the study.
